# EARLY-ALS: A Multicentre Study on Presymptomatic and Prodromal Amyotrophic Lateral Sclerosis

**DOI:** 10.64898/2026.01.30.26345123

**Authors:** Isabell Cordts, Ana Galhoz, Laura Tzeplaeff, Anne Gründel, Florian Kohlmayer, Andreas Schwersenz, Ines Marschalkowski, Bogdan Bjelica, Verena Panitz, Christian Schulze, Martin Svačina, Petra Rau, André C. Dorigan, Marcus Deschauer, Simon Witzel, David Brenner, Jochen H. Weishaupt, Sarah K. Bublitz, Stefan Lorenzl, Andreas Hermann, Tim Hagenacker, Joachim Wolf, Martin Regensburger, Helmar C. Lehmann, Maike F. Dohrn, Johannes Dorst, René Guenther, André Maier, Thomas Meyer, Daniel Zeller, Christoph Neuwirth, Markus Weber, Jan C. Koch, Matthias Boentert, Markus Weiler, Susanne Petri, Ute Weyen, Torsten Grehl, Michael P. Menden, Paul Lingor

**Affiliations:** Department of Neurology, TUM University Hospital – Klinikum rechts der Isar, TUM School of Medicine, Technical University of Munich, Munich 81675, Germany; Computational Health Center, Helmholtz Munich, Neuherberg 85764, Germany; Bitcare GmbH, Munich 81675, Germany; TUM ForTe, Munich 80333, Germany; Center for ALS and other Motor Neuron Disorders, Department of Neurology, Alfried Krupp Krankenhaus, Essen 45131, Germany; Department of Neurology, Hannover Medical School, Hannover 30625, Germany; PRACTIS Clinician Scientist Program, Dean’s Office for Academic Career Development, Hannover Medical School, Hannover 30625, Germany; Department of Neurology, Heidelberg University Hospital, and Faculty of Medicine, Heidelberg University, Heidelberg 69120, Germany; Department of Neurology, Medical Faculty of the RWTH Aachen University, Aachen 52074, Germany; Department of Neurology, Faculty of Medicine and University Hospital Cologne, University of Cologne, Cologne 50937, Germany; Philipps University Marburg & Department of Neurology, University Hospital Gießen and Marburg, Marburg 35043, Germany; Department of Neurology, University of Ulm, Ulm 89081, Germany; Division of Neurodegeneration, Department of Neurology, Mannheim Center for Translational Neurosciences, Medical Faculty Mannheim, Heidelberg University, Mannheim 68167, Germany; Department of Neurology and Palliative Care, Agatharied Hospital, Hausham 83734, Germany; Institute of Palliative Care, Paracelsus Medical University, Salzburg 5020, Austria; Translational Neurodegeneration Section “Albrecht Kossel”, and Center for Transdisciplinary Neurosciences Rostock (CTNR), University Medical Center Rostock, Rostock 18147, Germany; German Center for Neurodegenerative Diseases (DZNE), Rostock/Greifswald, Rostock 18147, Germany; Department of Neurology, Center for Translational Neuro- and Behavioral Sciences (C-TNBS), University Medicine Essen, Essen 45147, Germany; Department of Neurology, Diako, BruLderklinikum Julia Lanz, Mannheim 68163, Germany; Department of Molecular Neurology, FAU Erlangen-Nürnberg, Erlangen 91054, Germany; Department of Neurology, Faculty of Medicine and University Hospital Carl Gustav Carus, TUD Dresden University of Technology, Dresden 01307, Germany; Charité - Universätsmedizin Berlin, Berlin 10117, Germany; Department of Neurology, University Hospital Würzburg, Würzburg 97080, Germany; HOCH, Kantonsspital St. Gallen, St. Gallen 9007, Switzerland; Department of Neurology, University Medical Center Göttingen, Göttingen 37075, Germany; University of Münster, Münster 48149, Germany; Neuromedical Centre, Department of Sleep Medicine, Klinikum Osnabrück, Osnabrück 49074, Germany; BG University Hospital Bochum, Bochum 44789, Germany; Department of Biochemistry and Pharmacology, Bio21 Molecular Science and Biotechnology Institute, The University of Melbourne, Parkville VIC 3052, Australia; German Center for Neurodegenerative Diseases (DZNE), Site Munich, Munich 81377, Germany; Munich Cluster for Systems Neurology (SyNergy), Munich 81377, Germany

**Keywords:** motor neuron disease, early disease detection, preclinical neurodegeneration, environmental risk factors, sex-specific differences, cohort study

## Abstract

Neurodegenerative diseases often feature a prolonged presymptomatic phase during which pathological processes evolve before overt clinical manifestation. In Amyotrophic lateral sclerosis (ALS), defining this prodromal period is critical for identifying early disease features and the optimal window for intervention, yet it remains poorly characterised.

In this cross-sectional study, we compared 475 ALS patients with 285 controls recruiting across 20 ALS expert centres in Germany and Switzerland. Participants completed a structured digital questionnaire capturing prodromal complaints, healthcare utilisation, comorbidities, lifestyle factors, and weight changes during the 10 years preceding ALS symptom onset.

ALS patients reported substantially higher burden of prodromal complaints than controls (OR=7.50, 95% CI 4.27-13.17; *P* < 0.001; *P*_adj_ < 0.001), particularly neuro-motor, sensory, and pain-related symptoms. Prior to symptom onset, ALS patients more frequently consulted neurologists (OR=1.26, CI 1.10-1.44; *P* < 0.001; *P*_adj_ = 0.007). Speech therapy consultations were significantly more common among female patients (OR = 2.35, CI 1.05–5.28; *P* = 0.038) and those with bulbar-onset ALS (OR = 8.67, CI 3.80–19.77; *P* < 0.001).

Prodromal musculoskeletal dysfunction was more frequently reported by ALS patients and exhibited sex- and site-specific patterns. Herniated discs were reported more often by male ALS patients (OR=2.21, CI 1.04-4.68; *P* = 0.038) and by those with spinal-onset disease (OR=2.32, CI 1.38-3.93; *P* = 0.002). ALS patients more often completed lower secondary education (OR=1.93, CI 1.24-3.01; *P* = 0.004; *P*_adj_ = 0.020) and were more likely to have worked in physically demanding occupations (OR=2.21, CI 1.42-3.43; *P* < 0.001; *P*_adj_ = 0.003).

Lifestyle factors differed significantly, with higher prior consumption of caffeine (OR=7.21, CI 3.27–15.89; *P* < 0.001; *P*_adj_ < 0.001), alcohol (OR=2.25, CI 1.47–3.43; *P* < 0.001; *P*_adj_ = 0.002), and cigarettes (OR=1.64, CI 1.20–2.24; *P* = 0.002) among ALS patients (*P*_adj_ = 0.011). Weight trajectories differed by sex (*P* = 0.009), with male ALS patients showing significant loss already during the pre-onset phase (*P* < 0.001).

These findings demonstrate that ALS is preceded by a distinct prodromal phase characterised by mild motor impairment, altered healthcare engagement, and sex- and site-specific patterns in comorbidities, lifestyle, and metabolic change. Characterising these early features of ALS may facilitate earlier diagnosis and enable timely enrolment in clinical trials.

## Supplementary Table for "EARLY-ALS: A Multicentre Study on Presymptomatic and Prodromal Amyotrophic Lateral Sclerosis"

### Sheet: SuppTable1
Supplementary Table 1: Summary of questionnaire items presented to both ALS and control groups. Includes frequency of responses and the statistical classification of each question.
ALS=Amyotrophic Lateral Sclerosis; CTR=Control; ML=Machine Learning
original question (ALS)	original question (CTR)	question in English	Answer fraction (ALS)	Answer fraction (CTR)	ML classification
Antwort ID	Antwort ID	Answer ID	475/475	285/285	NA
Datum Abgeschickt	Datum Abgeschickt	Date submitted	475/475	285/285	NA
Letzte Seite	Letzte Seite	Last page	475/475	285/285	NA
Start-Sprache	Start-Sprache	Language	475/475	285/285	NA
Zufallsgeneratorstartwert	Zufallsgeneratorstartwert	Random generator start value	475/475	285/285	NA
Zugangscode	Zugangscode	Access code	475/475	285/285	NA
Datum gestartet	Datum gestartet	Start date	475/475	285/285	NA
Datum letzte Aktivität	Datum letzte Aktivität	Date of last activity	475/475	285/285	NA
Bitte geben Sie Ihren Geburtsmonat und das Geburtsjahr an.	Bitte geben Sie Ihren Geburtsmonat und das Geburtsjahr an.	Month and year of birth	242/475	122/285	date-time
Bitte geben Sie Ihr Geschlecht an.	Bitte geben Sie Ihr Geschlecht an.	Gender	469/475	282/285	categorical
Bitte geben Sie Ihre Händigkeit an.	Bitte geben Sie Ihre Händigkeit an.	Handedness	473/475	282/285	categorical
Bitte geben Sie Ihre Händigkeit an. [Sonstiges]	Bitte geben Sie Ihre Händigkeit an. [Sonstiges]	Handedness (other)	3/475	0/285	categorical
Haben Sie an sich selbst, Ihrem Körper oder Ihrem Verhalten in den letzten 10 Jahren vor Erkrankungsbeginn (erstes Symptom der Motoneuronerkrankung) Veränderungen festgestellt, die Sie (bislang) nicht mit der Motoneuronerkrankung oder mit einer anderen bei Ihnen bekannten Erkrankung in Verbindung brachten?	Haben Sie an sich selbst, Ihrem Körper oder Ihrem Verhalten in den letzten 10 Jahren Veränderungen festgestellt, die Sie (bislang) nicht mit einer bei Ihnen bekannten Erkrankung in Verbindung brachten?	Changes in the past 10y not associated with a known disease (free answer)	457/475	277/285	categorical
Bitte beschreiben Sie all diese Veränderungen, die Ihnen in Bezug auf die letzten 10 Jahre vor Beginn der Motoneuronerkrankung einfallen. [][Welche Veränderung?]...57	Bitte beschreiben Sie alle Veränderungen, die Ihnen in Bezug auf die letzten 10 Jahre einfallen. [][Welche Veränderung?]...16	Describe specific changes in the last 10y (open answer - 1)	134/475	15/285	open-answer
Bitte beschreiben Sie all diese Veränderungen, die Ihnen in Bezug auf die letzten 10 Jahre vor Beginn der Motoneuronerkrankung einfallen. [][Seit wann?]...58	Bitte beschreiben Sie alle Veränderungen, die Ihnen in Bezug auf die letzten 10 Jahre einfallen. [][Seit wann?]...17	Describe specific changes in the last 10y - date (open answer - 1)	134/475	15/285	date-time
Bitte beschreiben Sie all diese Veränderungen, die Ihnen in Bezug auf die letzten 10 Jahre vor Beginn der Motoneuronerkrankung einfallen. [][Welche Veränderung?]...59	Bitte beschreiben Sie alle Veränderungen, die Ihnen in Bezug auf die letzten 10 Jahre einfallen. [][Welche Veränderung?]...18	Describe specific changes in the last 10y (open answer - 2)	85/475	5/285	open-answer
Bitte beschreiben Sie all diese Veränderungen, die Ihnen in Bezug auf die letzten 10 Jahre vor Beginn der Motoneuronerkrankung einfallen. [][Seit wann?]...60	Bitte beschreiben Sie alle Veränderungen, die Ihnen in Bezug auf die letzten 10 Jahre einfallen. [][Seit wann?]...19	Describe specific changes in the last 10y - date (open answer - 2)	85/475	5/285	date-time
Bitte beschreiben Sie all diese Veränderungen, die Ihnen in Bezug auf die letzten 10 Jahre vor Beginn der Motoneuronerkrankung einfallen. [][Welche Veränderung?]...61	Bitte beschreiben Sie alle Veränderungen, die Ihnen in Bezug auf die letzten 10 Jahre einfallen. [][Welche Veränderung?]...20	Describe specific changes in the last 10y (open answer - 3)	57/475	3/285	open-answer
Bitte beschreiben Sie all diese Veränderungen, die Ihnen in Bezug auf die letzten 10 Jahre vor Beginn der Motoneuronerkrankung einfallen. [][Seit wann?]...62	Bitte beschreiben Sie alle Veränderungen, die Ihnen in Bezug auf die letzten 10 Jahre einfallen. [][Seit wann?]...21	Describe specific changes in the last 10y - date (open answer - 3)	55/475	3/285	date-time
Bitte beschreiben Sie all diese Veränderungen, die Ihnen in Bezug auf die letzten 10 Jahre vor Beginn der Motoneuronerkrankung einfallen. [][Welche Veränderung?]...63	Bitte beschreiben Sie alle Veränderungen, die Ihnen in Bezug auf die letzten 10 Jahre einfallen. [][Welche Veränderung?]...22	Describe specific changes in the last 10y (open answer - 4)	27/475	1/285	open-answer
Bitte beschreiben Sie all diese Veränderungen, die Ihnen in Bezug auf die letzten 10 Jahre vor Beginn der Motoneuronerkrankung einfallen. [][Seit wann?]...64	Bitte beschreiben Sie alle Veränderungen, die Ihnen in Bezug auf die letzten 10 Jahre einfallen. [][Seit wann?]...23	Describe specific changes in the last 10y - date (open answer - 4)	27/475	1/285	date-time
Bitte beschreiben Sie all diese Veränderungen, die Ihnen in Bezug auf die letzten 10 Jahre vor Beginn der Motoneuronerkrankung einfallen. [][Welche Veränderung?]...65	Bitte beschreiben Sie alle Veränderungen, die Ihnen in Bezug auf die letzten 10 Jahre einfallen. [][Welche Veränderung?]...24	Describe specific changes in the last 10y (open answer - 5)	15/475	1/285	open-answer
Bitte beschreiben Sie all diese Veränderungen, die Ihnen in Bezug auf die letzten 10 Jahre vor Beginn der Motoneuronerkrankung einfallen. [][Seit wann?]...66	Bitte beschreiben Sie alle Veränderungen, die Ihnen in Bezug auf die letzten 10 Jahre einfallen. [][Seit wann?]...25	Describe specific changes in the last 10y - date (open answer - 5)	14/475	1/285	date-time
Haben Sie in den letzten 10 Jahren vor Erkrankungsbeginn (der Motoneuronerkrankung) oder nach dem Erkrankungsbeginn folgende Veränderungen an sich bemerkt (falls ja, bitte jeweils ankreuzen)?	Haben Sie in den letzten 10 Jahren folgende Veränderungen an sich bemerkt (falls ja, bitte jeweils ankreuzen seit wann)?	Noticeable changes in the last 10y (if yes, thich when)	0/475	0/285	binary
Sinneswahrnehmung [Abnahme des Sehvermögens][Skala 1]	Sinneswahrnehmung [Abnahme des Sehvermögens]	Sensory perception (decrease in vision)	93/475	166/285	categorical
Sinneswahrnehmung [Abnahme des Hörvermögens][Skala 1]	Sinneswahrnehmung [Abnahme des Hörvermögens]	Sensory perception (decrease in hearing)	60/475	85/285	categorical
Sinneswahrnehmung [Abnahme des Riechvermögens][Skala 1]	Sinneswahrnehmung [Abnahme des Riechvermögens]	Sensory perception (decrease in sense of smell)	21/475	24/285	categorical
Sinneswahrnehmung [Abnahme des Geschmackssinns][Skala 1]	Sinneswahrnehmung [Abnahme des Geschmackssinns]	Sensory perception (decrease in sense of taste)	23/475	9/285	categorical
Magen-Darm-Trakt [Durchfall][Skala 1]	Magen-Darm-Trakt [Durchfall]	Gastrointestinal tract (diarrhoea)	35/475	25/285	categorical
Magen-Darm-Trakt [Stuhlinkontinenz][Skala 1]	Magen-Darm-Trakt [Stuhlinkontinenz]	Gastrointestinal tract (faecal incontinence)	10/475	2/285	categorical
Magen-Darm-Trakt [Verstopfung (weniger als dreimal wöchentliche Darmentleerung)][Skala 1]	Magen-Darm-Trakt [Verstopfung (weniger als dreimal wöchentliche Darmentleerung)]	Gastrointestinal tract (consttipation)	27/475	15/285	categorical
Magen-Darm-Trakt [Gefühl der unvollständigen Darmentleerung nach dem Stuhlgang][Skala 1]	Magen-Darm-Trakt [Gefühl der unvollständigen Darmentleerung nach dem Stuhlgang]	Gastrointestinal tract (feeling of incomplete bowel emptying)	16/475	20/285	categorical
Magen-Darm-Trakt [Erbrechen oder Gefühl von Übelkeit][Skala 1]	Magen-Darm-Trakt [Erbrechen oder Gefühl von Übelkeit]	Gastrointestinal tract (vomiting)	9/475	12/285	categorical
Harnausscheidung [Plötzlicher starker Harndrang, teilweise mit unwillkürlichem Urinabgang][Skala 1]	Harnausscheidung [Plötzlicher starker Harndrang, teilweise mit unwillkürlichem Urinabgang]	Urination (strong urge to urinate)	41/475	28/285	categorical
Harnausscheidung [Gefühl der unvollständigen Blasenentleerung nach dem Urinlassen ][Skala 1]	Harnausscheidung [Gefühl der unvollständigen Blasenentleerung nach dem Urinlassen ]	Urination (feeling of incomplete bladder emptying)	31/475	36/285	categorical
Harnausscheidung [Häufiger Harndrang (alle 2 Stunden) mit Entleerung geringer Harnmenge][Skala 1]	Harnausscheidung [Häufiger Harndrang (alle 2 Stunden) mit Entleerung geringer Harnmenge]	Urination (frequent urge to urinate (every 2h))	48/475	28/285	categorical
Harnausscheidung [Vermehrte Urinausscheidung][Skala 1]	Harnausscheidung [Vermehrte Urinausscheidung]	Urination (increased urine output)	19/475	6/285	categorical
Harnausscheidung [Verzögerter Beginn der Harnausscheidung oder abgeschwächter Harnstrahl ][Skala 1]	Harnausscheidung [Verzögerter Beginn der Harnausscheidung oder abgeschwächter Harnstrahl ]	Urination (delayed onset of urination)	59/475	31/285	categorical
Harnausscheidung [Mehr als zweimal Wasserlassen pro Nacht][Skala 1]	Harnausscheidung [Mehr als zweimal Wasserlassen pro Nacht]	Urination (urination more than 2x per night)	52/475	34/285	categorical
Herz-Kreislauf [Gefühl von Schwindel oder Blutleere im Kopf beim Aufstehen aus dem Sitzen oder Liegen][Skala 1]	Herz-Kreislauf [Gefühl von Schwindel oder Blutleere im Kopf beim Aufstehen aus dem Sitzen oder Liegen]	Cardiovascular (feeling dizzy when standing up from a sitting or lying position)	36/475	45/285	categorical
Herz-Kreislauf [Gefühl von Schwindel oder Blutleere im Kopf nach langem Stehen][Skala 1]	Herz-Kreislauf [Gefühl von Schwindel oder Blutleere im Kopf nach langem Stehen]	Cardiovascular (feeling dizzy after standing for a long time)	10/475	14/285	categorical
Herz-Kreislauf [Niedriger Blutdruck][Skala 1]	Herz-Kreislauf [Niedriger Blutdruck]	Cardiovascular (low blood pressure)	47/475	37/285	categorical
Herz-Kreislauf [Langsame Herzfrequenz][Skala 1]	Herz-Kreislauf [Langsame Herzfrequenz]	Cardiovascular (slow heart rate)	15/475	14/285	categorical
Herz-Kreislauf [Anfälle von Herzrasen][Skala 1]	Herz-Kreislauf [Anfälle von Herzrasen]	Cardiovascular (episodes of palpitations)	35/475	34/285	categorical
Herz-Kreislauf [Herzstolpern][Skala 1]	Herz-Kreislauf [Herzstolpern]	Cardiovascular (irregular heartbeat)	46/475	30/285	categorical
Haut / Gefühl [Vermehrtes Schwitzen (nicht in Zusammenhang mit heißem Wetter)][Skala 1]	Haut / Gefühl [Vermehrtes Schwitzen (nicht in Zusammenhang mit heißem Wetter)]	Skin (increased sweating)	61/475	63/285	categorical
Haut / Gefühl [Vermehrtes Schwitzen einer Körperregion (z.B. Gesicht, Arm)][Skala 1]	Haut / Gefühl [Vermehrtes Schwitzen einer Körperregion (z.B. Gesicht, Arm)]	Skin (increased sweating in a body area)	31/475	26/285	categorical
Haut / Gefühl [Vermindertes Schwitzen][Skala 1]	Haut / Gefühl [Vermindertes Schwitzen]	Skin (decreased sweating)	11/475	8/285	categorical
Haut / Gefühl [Vermehrtes Frieren (nicht in Zusammenhang mit kaltem Wetter)][Skala 1]	Haut / Gefühl [Vermehrtes Frieren (nicht in Zusammenhang mit kaltem Wetter)]	Skin (increased sensitivity to cold)	28/475	27/285	categorical
Haut / Gefühl [Übermäßige Talgabsonderung der Haut im Gesicht][Skala 1]	Haut / Gefühl [Übermäßige Talgabsonderung der Haut im Gesicht]	Skin (excessive sebum in face)	13/475	13/285	categorical
Haut / Gefühl [Verminderte Empfindlichkeit für Berührung oder Temperatur in Armen und / oder Beinen][Skala 1]	Haut / Gefühl [Verminderte Empfindlichkeit für Berührung oder Temperatur in Armen und / oder Beinen]	Skin (decreased sensitivity in members)	19/475	10/285	categorical
Haut / Gefühl [Missempfindungen (z.B. Kribbeln) in Armen und / oder Beinen][Skala 1]	Haut / Gefühl [Missempfindungen (z.B. Kribbeln) in Armen und / oder Beinen]	Skin (abnormal sensations in members)	53/475	45/285	categorical
Haut / Gefühl [Unerklärliche Schmerzen (nicht als Folge bekannter Erkrankungen / Symptome wie z.B. Migräne, Schmerzen durch Spastik)][Skala 1]	Haut / Gefühl [Unerklärliche Schmerzen (nicht als Folge bekannter Erkrankungen / Symptome wie z.B. Migräne, Schmerzen durch Spastik)]	Skin (unexplained pain)	37/475	19/285	categorical
Haut / Gefühl [Juckende Körperstellen (z.B. Kopfhaut)][Skala 1]	Haut / Gefühl [Juckende Körperstellen (z.B. Kopfhaut)]	Skin (itchy body parts)	48/475	61/285	categorical
Haut / Gefühl [Kalte, blasse oder bläulich verfärbte Extremitäten ][Skala 1]	Haut / Gefühl [Kalte, blasse oder bläulich verfärbte Extremitäten ]	Skin (cold, pale extremities)	34/475	14/285	categorical
Gedächtnis [Vergessen von Dingen, die kürzlich gesagt wurden oder passiert sind][Skala 1]	Gedächtnis [Vergessen von Dingen, die kürzlich gesagt wurden oder passiert sind]	Memory (forgetting things)	36/475	67/285	categorical
Gedächtnis [Vergessen, alltägliche Dinge zu erledigen (z.B. Tabletten einzunehmen oder Haushaltsgeräte abzuschalten)][Skala 1]	Gedächtnis [Vergessen, alltägliche Dinge zu erledigen (z.B. Tabletten einzunehmen oder Haushaltsgeräte abzuschalten)]	Memory (forgetting to do everyday things)	19/475	22/285	categorical
Gedächtnis [Schwierigkeiten, sich zu konzentrieren oder lange aufmerksam zu bleiben (z.B. beim Lesen oder bei Gesprächen)][Skala 1]	Gedächtnis [Schwierigkeiten, sich zu konzentrieren oder lange aufmerksam zu bleiben (z.B. beim Lesen oder bei Gesprächen)]	Memory (difficulty concentrating for long periods)	35/475	54/285	categorical
Verhalten [lnteressenverlust an Dingen, die um einem herum geschehen (z.B. Gespräche) oder an Aktivitäten (z.B. Hobbies)][Skala 1]	Verhalten [lnteressenverlust an Dingen, die um einem herum geschehen (z.B. Gespräche) oder an Aktivitäten (z.B. Hobbies)]	Behaviour (loss of interest)	29/475	45/285	categorical
Verhalten [Gefühl der Traurigkeit, Niedergeschlagenheit, Schwermut][Skala 1]	Verhalten [Gefühl der Traurigkeit, Niedergeschlagenheit, Schwermut]	Behaviour (feeling of sadness)	46/475	88/285	categorical
Verhalten [Vermehrte Reizbarkeit, Wut oder Aggressivität][Skala 1]	Verhalten [Vermehrte Reizbarkeit, Wut oder Aggressivität]	Behaviour (increased irritability)	28/475	59/285	categorical
Verhalten [Gefühl der Nervosität oder Angst in Situationen, die normalerweise keine Angst machen][Skala 1]	Verhalten [Gefühl der Nervosität oder Angst in Situationen, die normalerweise keine Angst machen]	Behaviour (feeling nerbous in normal situations)	32/475	44/285	categorical
Verhalten [Gefühl der Panik in Situationen, die normalerweise keine Panik machen][Skala 1]	Verhalten [Gefühl der Panik in Situationen, die normalerweise keine Panik machen]	Behaviour (feeling panicky in normal situations)	19/475	29/285	categorical
Verhalten [Teilnahmslosigkeit, ohne die üblichen „Höhen“ und „Tiefen“][Skala 1]	Verhalten [Teilnahmslosigkeit, ohne die üblichen „Höhen“ und „Tiefen“]	Behaviour (apathy)	14/475	23/285	categorical
Verhalten [Fehlen von Vergnügen/Freude in Situationen, die normalerweise vergnüglich sind][Skala 1]	Verhalten [Fehlen von Vergnügen / Freude in Situationen, die normalerweise vergnüglich sind]	Behaviour (lack of pleasure in enjoyable situations)	24/475	39/285	categorical
Verhalten [Sehen oder Hören von Dingen, von denen man weiß oder andere sagen, dass sie nicht da sind][Skala 1]	Verhalten [Sehen oder Hören von Dingen, von denen man weiß oder andere sagen, dass sie nicht da sind]	Behaviour (seeing or hearing things that are not there)	4/475	4/285	categorical
Verhalten [Glauben, dass einem Dinge passieren, von denen man zeitweise weiß oder andere sagen, dass sie nicht wahr sind][Skala 1]	Verhalten [Glauben, dass einem Dinge passieren, von denen man zeitweise weiß oder andere sagen, dass sie nicht wahr sind]	Behaviour (believing things are happening to you when is not true)	6/475	5/285	categorical
Verhalten [Schwierigkeiten Entscheidungen zu treffen][Skala 1]	Verhalten [Schwierigkeiten Entscheidungen zu treffen]	Behaviour (difficulty making decisions)	33/475	34/285	categorical
Verhalten [Unwiderstehlicher Drang oder Impuls Handlungen auszuführen, die Ihnen oder der Allgemeinheit schaden (z.B. Spielsucht)][Skala 1]	Verhalten [Unwiderstehlicher Drang oder Impuls Handlungen auszuführen, die Ihnen oder der Allgemeinheit schaden (z.B. Spielsucht)]	Behaviour (urge to perform actions that harm you or the public)	9/475	3/285	categorical
Schlafen / Müdigkeit [Schwierigkeiten abends einzuschlafen][Skala 1]	Schlafen / Müdigkeit [Schwierigkeiten abends einzuschlafen]	Sleep (difficulty falling asleep in the evening)	56/475	73/285	categorical
Schlafen / Müdigkeit [Schwierigkeiten nachts durchzuschlafen][Skala 1]	Schlafen / Müdigkeit [Schwierigkeiten nachts durchzuschlafen]	Sleep (difficulty sleeping through the night)	96/475	136/285	categorical
Schlafen / Müdigkeit [Lebhafte Träume oder Träume mit aggressivem Inhalt, die Angst machen][Skala 1]	Schlafen / Müdigkeit [Lebhafte Träume oder Träume mit aggressivem Inhalt, die Angst machen]	Sleep (vivid dreams)	16/475	30/285	categorical
Schlafen / Müdigkeit [Lautes Sprechen, Schreien, Schimpfen oder Lachen im Schlaf][Skala 1]	Schlafen / Müdigkeit [Lautes Sprechen, Schreien, Schimpfen oder Lachen im Schlaf]	Sleep (talking loud, scream, laughing during sleep)	13/475	16/285	categorical
Schlafen / Müdigkeit [Bewegungen während des Schlafs, als ob Sie den Inhalt Ihrer Träume „ausleben“][Skala 1]	Schlafen / Müdigkeit [Bewegungen während des Schlafs, als ob Sie den Inhalt Ihrer Träume „ausleben“]	Sleep (movements during sleep)	17/475	20/285	categorical
Schlafen / Müdigkeit [Bewegungsdrang in den Beinen und / oder unangenehme Missempfindungen (z.B. Kribbeln, Ziehen), die fast ausschließlich nachts oder in Ruhe auftreten und sich bessern, wenn Sie sich bewegen oder die Beine massieren][Skala 1]	Schlafen / Müdigkeit [Bewegungsdrang in den Beinen und / oder unangenehme Missempfindungen (z.B. Kribbeln, Ziehen), die fast ausschließlich nachts oder in Ruhe auftreten und sich bessern, wenn Sie sich bewegen oder die Beine massieren]	Sleep (urge to move your legs or sensations during the night or resting)	46/475	42/285	categorical
Schlafen / Müdigkeit [Verschiebung des Tag-Nacht-Rhythmus: früher „Morgenmensch“ jetzt „Abendmensch“][Skala 1]	Schlafen / Müdigkeit [Verschiebung des Tag-Nacht-Rhythmus: früher „Morgenmensch“ jetzt „Abendmensch“]	Sleep (change from a morning person to an evening person)	5/475	15/285	categorical
Schlafen / Müdigkeit [Verschiebung des Tag-Nacht-Rhythmus: früher „Abendmensch“ jetzt „Morgenmensch“][Skala 1]	Schlafen / Müdigkeit [Verschiebung des Tag-Nacht-Rhythmus: früher „Abendmensch“ jetzt „Morgenmensch“]	Sleep (change from an evening person to a morning person)	7/475	15/285	categorical
Schlafen / Müdigkeit [Schwierigkeiten, während Aktivitäten wie Arbeit, Autofahren oder Essen wach zu bleiben][Skala 1]	Schlafen / Müdigkeit [Schwierigkeiten, während Aktivitäten wie Arbeit, Autofahren oder Essen wach zu bleiben]	Sleep (difficulty staying awake during activities)	12/475	19/285	categorical
Schlafen / Müdigkeit [Extreme Form der Müdigkeit (nicht zu beherrschender Zustand der Abgeschlagenheit, Erschöpfung und Energielosigkeit, unabhängig von eindeutigen äußeren Ursachen)][Skala 1]	Schlafen / Müdigkeit [Extreme Form der Müdigkeit (nicht zu beherrschender Zustand der Abgeschlagenheit, Erschöpfung und Energielosigkeit, unabhängig von eindeutigen äußeren Ursachen)]	Sleep (extreme form of fatigue)	21/475	29/285	categorical
Schlafen / Müdigkeit [Morgendliche Kopfschmerzen][Skala 1]	Schlafen / Müdigkeit [Morgendliche Kopfschmerzen]	Sleep (morning headaches)	14/475	24/285	categorical
Hormonsystem [Schwinden der Achsel-, Scham-, Augenbehaarung][Skala 1]	Hormonsystem [Schwinden der Achsel-, Scham-, Augenbehaarung]	Hormonal system (loss of underarm, pubic and eye hair)	11/475	14/285	categorical
Hormonsystem [Hautblässe (verminderte Pigmentierung)][Skala 1]	Hormonsystem [Hautblässe (verminderte Pigmentierung)]	Hormonal system (pale skin)	5/475	3/285	categorical
Hormonsystem [Gesteigertes Verlangen nach Salz][Skala 1]	Hormonsystem [Gesteigertes Verlangen nach Salz]	Hormonal system (increased craving for salt)	16/475	17/285	categorical
Hormonsystem [Abnahme des Durstgefühls][Skala 1]	Hormonsystem [Abnahme des Durstgefühls]	Hormonal system (decreased thrist)	19/475	22/285	categorical
Hormonsystem [Zunahme des Durstgefühls][Skala 1]	Hormonsystem [Zunahme des Durstgefühls]	Hormonal system (increased thirst)	7/475	10/285	categorical
Hormonsystem [Plötzliches Schwitzen / Unruhe / Zittern][Skala 1]	Hormonsystem [Plötzliches Schwitzen / Unruhe / Zittern]	Hormonal system (sudden sweating)	24/475	35/285	categorical
Hormonsystem [Libidoverlust (verminderte sexuelle Lust)][Skala 1]	Hormonsystem [Libidoverlust (verminderte sexuelle Lust)]	Hormonal system (loss of libido)	66/475	72/285	categorical
Verschiedenes [Abnahme des Appetits][Skala 1]	Verschiedenes [Abnahme des Appetits]	Miscellaneous (decrease appetite)	31/475	21/285	categorical
Verschiedenes [Zunahme des Appetits][Skala 1]	Verschiedenes [Zunahme des Appetits]	Miscellaneous (increased appetite)	13/475	20/285	categorical
Verschiedenes [Häufige Stürze nach hinten][Skala 1]	Verschiedenes [Häufige Stürze nach hinten]	Miscellaneous (frequent falls backwards)	14/475	3/285	categorical
Verschiedenes [Probleme mit dem Gleichgewicht][Skala 1]	Verschiedenes [Probleme mit dem Gleichgewicht]	Miscellaneous (balance problems)	53/475	31/285	categorical
Verschiedenes [Erektionsstörung bzw. Erregungsstörung][Skala 1]	Verschiedenes [Erektionsstörung bzw. Erregungsstörung]	Miscellaneous (erectile dysfunction)	31/475	30/285	categorical
Verschiedenes [Zittern der Arme oder Beine][Skala 1]	Verschiedenes [Zittern der Arme oder Beine]	Miscellaneous (Trembling of the arms or legs)	47/475	9/285	categorical
Verschiedenes [Häufiges Gähnen (nicht an Müdigkeit assoziiert, zeitweise schwer zu beherrschen)][Skala 1]	Verschiedenes [Häufiges Gähnen (nicht an Müdigkeit assoziiert, zeitweise schwer zu beherrschen)]	Miscellaneous (Frequent yawning)	26/475	15/285	categorical
Verschiedenes [Häufiges Niesen oder plötzliche Niesanfälle (ohne bekannte Allergie oder Erkältung)][Skala 1]	Verschiedenes [Häufiges Niesen oder plötzliche Niesanfälle (ohne bekannte Allergie oder Erkältung)]	Miscellaneous (Frequent sneezing or sudden sneezing attacks)	37/475	32/285	categorical
Verschiedenes [Trockene Augen ][Skala 1]	Verschiedenes [Trockene Augen ]	Miscellaneous (dry eyes)	45/475	60/285	categorical
Verschiedenes [Beim Weinen das Gefühl weniger Tränenflüssigkeit zu haben][Skala 1]	Verschiedenes [Beim Weinen das Gefühl weniger Tränenflüssigkeit zu haben]	Miscellaneous (feeling of producing fewer tears)	1/475	7/285	categorical
Verschiedenes [Brennende oder gereizte Augen][Skala 1]	Verschiedenes [Brennende oder gereizte Augen]	Miscellaneous (Burning or irritated eyes)	31/475	55/285	categorical
Verschiedenes [Übermaß an Speichel im Mund][Skala 1]	Verschiedenes [Übermaß an Speichel im Mund]	Miscellaneous (excessive saliva)	33/475	8/285	categorical
Verschiedenes [Häufig verstopfte Nase][Skala 1]	Verschiedenes [Häufig verstopfte Nase]	Miscellaneous (frequent nasal congestion)	34/475	36/285	categorical
Verschiedenes [Häufig „laufende" Nase][Skala 1]	Verschiedenes [Häufig „laufende" Nase]	Miscellaneous (frequent runny nose)	24/475	30/285	categorical
Verschiedenes [Zungenbrennen ][Skala 1]	Verschiedenes [Zungenbrennen ]	Miscellaneous (burning sensation in the tongue)	8/475	6/285	categorical
Verschiedenes [Vermehrtes Augentränen][Skala 1]	Verschiedenes [Vermehrtes Augentränen]	Miscellaneous (Increased tearing of the eyes)	12/475	18/285	categorical
Wie häufig haben Sie in den letzten 10 Jahren vor Erkrankungsbeginn (der Motoneuronerkrankung) Ärzte / Institutionen aufgesucht (ambulant oder stationär)? Falls ja, bitte in das jeweilige Feld die Häufigkeit eintragen (falls nicht genau erinnerlich, genügen ungefähre Schätzungen, z.B. 1 mal, 10 mal oder 100 mal)Bitte nicht angeben, wenn es sich lediglich um Vorsorgeuntersuchungen handelte. [Facharzt Innere Medizin (Gastroenterologie)][5 – 10 Jahre zuvor]	Wie häufig haben Sie in den letzten 10 Jahren Ärzte / Institutionen aufgesucht (ambulant oder stationär)? Falls ja, bitte in das jeweilige Feld die Häufigkeit eintragen (falls nicht genau erinnerlich, genügen ungefähre Schätzungen, z.B. 1 mal, 10 mal oder 100 mal)Bitte nicht angeben, wenn es sich lediglich um Vorsorgeuntersuchungen handelte. [Facharzt Innere Medizin (Gastroenterologie)][Vor 5 – 10 Jahren]	Doctor visits in the past 10 years (Internal medicine – gastroenterology, 5–10 years ago)	80/475	28/285	continuous
Wie häufig haben Sie in den letzten 10 Jahren vor Erkrankungsbeginn (der Motoneuronerkrankung) Ärzte / Institutionen aufgesucht (ambulant oder stationär)? Falls ja, bitte in das jeweilige Feld die Häufigkeit eintragen (falls nicht genau erinnerlich, genügen ungefähre Schätzungen, z.B. 1 mal, 10 mal oder 100 mal)Bitte nicht angeben, wenn es sich lediglich um Vorsorgeuntersuchungen handelte. [Facharzt Innere Medizin (Gastroenterologie)][1 – 5 Jahre zuvor]	Wie häufig haben Sie in den letzten 10 Jahren Ärzte / Institutionen aufgesucht (ambulant oder stationär)? Falls ja, bitte in das jeweilige Feld die Häufigkeit eintragen (falls nicht genau erinnerlich, genügen ungefähre Schätzungen, z.B. 1 mal, 10 mal oder 100 mal)Bitte nicht angeben, wenn es sich lediglich um Vorsorgeuntersuchungen handelte. [Facharzt Innere Medizin (Gastroenterologie)][Vor 1 – 5 Jahren]	Doctor visits in the past 10 years (Internal medicine – gastroenterology, 1-5 years ago)	83/475	41/285	continuous
Wie häufig haben Sie in den letzten 10 Jahren vor Erkrankungsbeginn (der Motoneuronerkrankung) Ärzte / Institutionen aufgesucht (ambulant oder stationär)? Falls ja, bitte in das jeweilige Feld die Häufigkeit eintragen (falls nicht genau erinnerlich, genügen ungefähre Schätzungen, z.B. 1 mal, 10 mal oder 100 mal)Bitte nicht angeben, wenn es sich lediglich um Vorsorgeuntersuchungen handelte. [Facharzt Innere Medizin (Gastroenterologie)][1 – 12 Monate zuvor]	Wie häufig haben Sie in den letzten 10 Jahren Ärzte / Institutionen aufgesucht (ambulant oder stationär)? Falls ja, bitte in das jeweilige Feld die Häufigkeit eintragen (falls nicht genau erinnerlich, genügen ungefähre Schätzungen, z.B. 1 mal, 10 mal oder 100 mal)Bitte nicht angeben, wenn es sich lediglich um Vorsorgeuntersuchungen handelte. [Facharzt Innere Medizin (Gastroenterologie)][Vor 1 – 12 Monaten]	Doctor visits in the past 10 years (Internal medicine – gastroenterology, 1-12 months ago)	32/475	15/285	continuous
Wie häufig haben Sie in den letzten 10 Jahren vor Erkrankungsbeginn (der Motoneuronerkrankung) Ärzte / Institutionen aufgesucht (ambulant oder stationär)? Falls ja, bitte in das jeweilige Feld die Häufigkeit eintragen (falls nicht genau erinnerlich, genügen ungefähre Schätzungen, z.B. 1 mal, 10 mal oder 100 mal)Bitte nicht angeben, wenn es sich lediglich um Vorsorgeuntersuchungen handelte. [Facharzt Innere Medizin (Gastroenterologie)][&lt; 1 Monat zuvor]	Wie häufig haben Sie in den letzten 10 Jahren Ärzte / Institutionen aufgesucht (ambulant oder stationär)? Falls ja, bitte in das jeweilige Feld die Häufigkeit eintragen (falls nicht genau erinnerlich, genügen ungefähre Schätzungen, z.B. 1 mal, 10 mal oder 100 mal)Bitte nicht angeben, wenn es sich lediglich um Vorsorgeuntersuchungen handelte. [Facharzt Innere Medizin (Gastroenterologie)][Vor &lt; 1 Monat]	Doctor visits in the past 10 years (Internal medicine – gastroenterology, <1month)	11/475	11/285	continuous
Wie häufig haben Sie in den letzten 10 Jahren vor Erkrankungsbeginn (der Motoneuronerkrankung) Ärzte / Institutionen aufgesucht (ambulant oder stationär)? Falls ja, bitte in das jeweilige Feld die Häufigkeit eintragen (falls nicht genau erinnerlich, genügen ungefähre Schätzungen, z.B. 1 mal, 10 mal oder 100 mal)Bitte nicht angeben, wenn es sich lediglich um Vorsorgeuntersuchungen handelte. [Facharzt Innere Medizin (Kardiologie)][5 – 10 Jahre zuvor]	Wie häufig haben Sie in den letzten 10 Jahren Ärzte / Institutionen aufgesucht (ambulant oder stationär)? Falls ja, bitte in das jeweilige Feld die Häufigkeit eintragen (falls nicht genau erinnerlich, genügen ungefähre Schätzungen, z.B. 1 mal, 10 mal oder 100 mal)Bitte nicht angeben, wenn es sich lediglich um Vorsorgeuntersuchungen handelte. [Facharzt Innere Medizin (Kardiologie)][Vor 5 – 10 Jahren]	Doctor visits in the past 10 years (Internal medicine – cardiology, 5–10 years ago)	65/475	30/285	continuous
Wie häufig haben Sie in den letzten 10 Jahren vor Erkrankungsbeginn (der Motoneuronerkrankung) Ärzte / Institutionen aufgesucht (ambulant oder stationär)? Falls ja, bitte in das jeweilige Feld die Häufigkeit eintragen (falls nicht genau erinnerlich, genügen ungefähre Schätzungen, z.B. 1 mal, 10 mal oder 100 mal)Bitte nicht angeben, wenn es sich lediglich um Vorsorgeuntersuchungen handelte. [Facharzt Innere Medizin (Kardiologie)][1 – 5 Jahre zuvor]	Wie häufig haben Sie in den letzten 10 Jahren Ärzte / Institutionen aufgesucht (ambulant oder stationär)? Falls ja, bitte in das jeweilige Feld die Häufigkeit eintragen (falls nicht genau erinnerlich, genügen ungefähre Schätzungen, z.B. 1 mal, 10 mal oder 100 mal)Bitte nicht angeben, wenn es sich lediglich um Vorsorgeuntersuchungen handelte. [Facharzt Innere Medizin (Kardiologie)][Vor 1 – 5 Jahren]	Doctor visits in the past 10 years (Internal medicine – cardiology, 1-5 years ago)	73/475	41/285	continuous
Wie häufig haben Sie in den letzten 10 Jahren vor Erkrankungsbeginn (der Motoneuronerkrankung) Ärzte / Institutionen aufgesucht (ambulant oder stationär)? Falls ja, bitte in das jeweilige Feld die Häufigkeit eintragen (falls nicht genau erinnerlich, genügen ungefähre Schätzungen, z.B. 1 mal, 10 mal oder 100 mal)Bitte nicht angeben, wenn es sich lediglich um Vorsorgeuntersuchungen handelte. [Facharzt Innere Medizin (Kardiologie)][1 – 12 Monate zuvor]	Wie häufig haben Sie in den letzten 10 Jahren Ärzte / Institutionen aufgesucht (ambulant oder stationär)? Falls ja, bitte in das jeweilige Feld die Häufigkeit eintragen (falls nicht genau erinnerlich, genügen ungefähre Schätzungen, z.B. 1 mal, 10 mal oder 100 mal)Bitte nicht angeben, wenn es sich lediglich um Vorsorgeuntersuchungen handelte. [Facharzt Innere Medizin (Kardiologie)][Vor 1 – 12 Monaten]	Doctor visits in the past 10 years (Internal medicine – cardiology, 1-12 months ago)	38/475	24/285	continuous
Wie häufig haben Sie in den letzten 10 Jahren vor Erkrankungsbeginn (der Motoneuronerkrankung) Ärzte / Institutionen aufgesucht (ambulant oder stationär)? Falls ja, bitte in das jeweilige Feld die Häufigkeit eintragen (falls nicht genau erinnerlich, genügen ungefähre Schätzungen, z.B. 1 mal, 10 mal oder 100 mal)Bitte nicht angeben, wenn es sich lediglich um Vorsorgeuntersuchungen handelte. [Facharzt Innere Medizin (Kardiologie)][&lt; 1 Monat zuvor]	Wie häufig haben Sie in den letzten 10 Jahren Ärzte / Institutionen aufgesucht (ambulant oder stationär)? Falls ja, bitte in das jeweilige Feld die Häufigkeit eintragen (falls nicht genau erinnerlich, genügen ungefähre Schätzungen, z.B. 1 mal, 10 mal oder 100 mal)Bitte nicht angeben, wenn es sich lediglich um Vorsorgeuntersuchungen handelte. [Facharzt Innere Medizin (Kardiologie)][Vor &lt; 1 Monat]	Doctor visits in the past 10 years (Internal medicine – cardiology, <1month ago)	10/475	7/285	continuous
Wie häufig haben Sie in den letzten 10 Jahren vor Erkrankungsbeginn (der Motoneuronerkrankung) Ärzte / Institutionen aufgesucht (ambulant oder stationär)? Falls ja, bitte in das jeweilige Feld die Häufigkeit eintragen (falls nicht genau erinnerlich, genügen ungefähre Schätzungen, z.B. 1 mal, 10 mal oder 100 mal)Bitte nicht angeben, wenn es sich lediglich um Vorsorgeuntersuchungen handelte. [Facharzt Innere Medizin (Pulmonologie)][5 – 10 Jahre zuvor]	Wie häufig haben Sie in den letzten 10 Jahren Ärzte / Institutionen aufgesucht (ambulant oder stationär)? Falls ja, bitte in das jeweilige Feld die Häufigkeit eintragen (falls nicht genau erinnerlich, genügen ungefähre Schätzungen, z.B. 1 mal, 10 mal oder 100 mal)Bitte nicht angeben, wenn es sich lediglich um Vorsorgeuntersuchungen handelte. [Facharzt Innere Medizin (Pulmonologie)][Vor 5 – 10 Jahren]	Doctor visits in the past 10 years (Internal medicine – pulmonology, 5–10 years ago)	23/475	19/285	continuous
Wie häufig haben Sie in den letzten 10 Jahren vor Erkrankungsbeginn (der Motoneuronerkrankung) Ärzte / Institutionen aufgesucht (ambulant oder stationär)? Falls ja, bitte in das jeweilige Feld die Häufigkeit eintragen (falls nicht genau erinnerlich, genügen ungefähre Schätzungen, z.B. 1 mal, 10 mal oder 100 mal)Bitte nicht angeben, wenn es sich lediglich um Vorsorgeuntersuchungen handelte. [Facharzt Innere Medizin (Pulmonologie)][1 – 5 Jahre zuvor]	Wie häufig haben Sie in den letzten 10 Jahren Ärzte / Institutionen aufgesucht (ambulant oder stationär)? Falls ja, bitte in das jeweilige Feld die Häufigkeit eintragen (falls nicht genau erinnerlich, genügen ungefähre Schätzungen, z.B. 1 mal, 10 mal oder 100 mal)Bitte nicht angeben, wenn es sich lediglich um Vorsorgeuntersuchungen handelte. [Facharzt Innere Medizin (Pulmonologie)][Vor 1 – 5 Jahren]	Doctor visits in the past 10 years (Internal medicine – pulmonology,1-5 years ago)	36/475	12/285	continuous
Wie häufig haben Sie in den letzten 10 Jahren vor Erkrankungsbeginn (der Motoneuronerkrankung) Ärzte / Institutionen aufgesucht (ambulant oder stationär)? Falls ja, bitte in das jeweilige Feld die Häufigkeit eintragen (falls nicht genau erinnerlich, genügen ungefähre Schätzungen, z.B. 1 mal, 10 mal oder 100 mal)Bitte nicht angeben, wenn es sich lediglich um Vorsorgeuntersuchungen handelte. [Facharzt Innere Medizin (Pulmonologie)][1 – 12 Monate zuvor]	Wie häufig haben Sie in den letzten 10 Jahren Ärzte / Institutionen aufgesucht (ambulant oder stationär)? Falls ja, bitte in das jeweilige Feld die Häufigkeit eintragen (falls nicht genau erinnerlich, genügen ungefähre Schätzungen, z.B. 1 mal, 10 mal oder 100 mal)Bitte nicht angeben, wenn es sich lediglich um Vorsorgeuntersuchungen handelte. [Facharzt Innere Medizin (Pulmonologie)][Vor 1 – 12 Monaten]	Doctor visits in the past 10 years (Internal medicine – pulmonology, 1-12months ago)	29/475	8/285	continuous
Wie häufig haben Sie in den letzten 10 Jahren vor Erkrankungsbeginn (der Motoneuronerkrankung) Ärzte / Institutionen aufgesucht (ambulant oder stationär)? Falls ja, bitte in das jeweilige Feld die Häufigkeit eintragen (falls nicht genau erinnerlich, genügen ungefähre Schätzungen, z.B. 1 mal, 10 mal oder 100 mal)Bitte nicht angeben, wenn es sich lediglich um Vorsorgeuntersuchungen handelte. [Facharzt Innere Medizin (Pulmonologie)][&lt; 1 Monat zuvor]	Wie häufig haben Sie in den letzten 10 Jahren Ärzte / Institutionen aufgesucht (ambulant oder stationär)? Falls ja, bitte in das jeweilige Feld die Häufigkeit eintragen (falls nicht genau erinnerlich, genügen ungefähre Schätzungen, z.B. 1 mal, 10 mal oder 100 mal)Bitte nicht angeben, wenn es sich lediglich um Vorsorgeuntersuchungen handelte. [Facharzt Innere Medizin (Pulmonologie)][Vor &lt; 1 Monat]	Doctor visits in the past 10 years (Internal medicine – pulmonology,<1month ago)	12/475	7/285	continuous
Wie häufig haben Sie in den letzten 10 Jahren vor Erkrankungsbeginn (der Motoneuronerkrankung) Ärzte / Institutionen aufgesucht (ambulant oder stationär)? Falls ja, bitte in das jeweilige Feld die Häufigkeit eintragen (falls nicht genau erinnerlich, genügen ungefähre Schätzungen, z.B. 1 mal, 10 mal oder 100 mal)Bitte nicht angeben, wenn es sich lediglich um Vorsorgeuntersuchungen handelte. [Facharzt Innere Medizin (Endokrinologie)][5 – 10 Jahre zuvor]	Wie häufig haben Sie in den letzten 10 Jahren Ärzte / Institutionen aufgesucht (ambulant oder stationär)? Falls ja, bitte in das jeweilige Feld die Häufigkeit eintragen (falls nicht genau erinnerlich, genügen ungefähre Schätzungen, z.B. 1 mal, 10 mal oder 100 mal)Bitte nicht angeben, wenn es sich lediglich um Vorsorgeuntersuchungen handelte. [Facharzt Innere Medizin (Endokrinologie)][Vor 5 – 10 Jahren]	Doctor visits in the past 10 years (Internal medicine – endocrinology, 5–10 years ago)	19/475	21/285	continuous
Wie häufig haben Sie in den letzten 10 Jahren vor Erkrankungsbeginn (der Motoneuronerkrankung) Ärzte / Institutionen aufgesucht (ambulant oder stationär)? Falls ja, bitte in das jeweilige Feld die Häufigkeit eintragen (falls nicht genau erinnerlich, genügen ungefähre Schätzungen, z.B. 1 mal, 10 mal oder 100 mal)Bitte nicht angeben, wenn es sich lediglich um Vorsorgeuntersuchungen handelte. [Facharzt Innere Medizin (Endokrinologie)][1 – 5 Jahre zuvor]	Wie häufig haben Sie in den letzten 10 Jahren Ärzte / Institutionen aufgesucht (ambulant oder stationär)? Falls ja, bitte in das jeweilige Feld die Häufigkeit eintragen (falls nicht genau erinnerlich, genügen ungefähre Schätzungen, z.B. 1 mal, 10 mal oder 100 mal)Bitte nicht angeben, wenn es sich lediglich um Vorsorgeuntersuchungen handelte. [Facharzt Innere Medizin (Endokrinologie)][Vor 1 – 5 Jahren]	Doctor visits in the past 10 years (Internal medicine – endocrinology, 1-5 years ago)	19/475	15/285	continuous
Wie häufig haben Sie in den letzten 10 Jahren vor Erkrankungsbeginn (der Motoneuronerkrankung) Ärzte / Institutionen aufgesucht (ambulant oder stationär)? Falls ja, bitte in das jeweilige Feld die Häufigkeit eintragen (falls nicht genau erinnerlich, genügen ungefähre Schätzungen, z.B. 1 mal, 10 mal oder 100 mal)Bitte nicht angeben, wenn es sich lediglich um Vorsorgeuntersuchungen handelte. [Facharzt Innere Medizin (Endokrinologie)][1 – 12 Monate zuvor]	Wie häufig haben Sie in den letzten 10 Jahren Ärzte / Institutionen aufgesucht (ambulant oder stationär)? Falls ja, bitte in das jeweilige Feld die Häufigkeit eintragen (falls nicht genau erinnerlich, genügen ungefähre Schätzungen, z.B. 1 mal, 10 mal oder 100 mal)Bitte nicht angeben, wenn es sich lediglich um Vorsorgeuntersuchungen handelte. [Facharzt Innere Medizin (Endokrinologie)][Vor 1 – 12 Monaten]	Doctor visits in the past 10 years (Internal medicine – endocrinology, 1-12months ago)	16/475	10/285	continuous
Wie häufig haben Sie in den letzten 10 Jahren vor Erkrankungsbeginn (der Motoneuronerkrankung) Ärzte / Institutionen aufgesucht (ambulant oder stationär)? Falls ja, bitte in das jeweilige Feld die Häufigkeit eintragen (falls nicht genau erinnerlich, genügen ungefähre Schätzungen, z.B. 1 mal, 10 mal oder 100 mal)Bitte nicht angeben, wenn es sich lediglich um Vorsorgeuntersuchungen handelte. [Facharzt Innere Medizin (Endokrinologie)][&lt; 1 Monat zuvor]	Wie häufig haben Sie in den letzten 10 Jahren Ärzte / Institutionen aufgesucht (ambulant oder stationär)? Falls ja, bitte in das jeweilige Feld die Häufigkeit eintragen (falls nicht genau erinnerlich, genügen ungefähre Schätzungen, z.B. 1 mal, 10 mal oder 100 mal)Bitte nicht angeben, wenn es sich lediglich um Vorsorgeuntersuchungen handelte. [Facharzt Innere Medizin (Endokrinologie)][Vor &lt; 1 Monat]	Doctor visits in the past 10 years (Internal medicine – endocrinology, <1month ago)	10/475	6/285	continuous
Wie häufig haben Sie in den letzten 10 Jahren vor Erkrankungsbeginn (der Motoneuronerkrankung) Ärzte / Institutionen aufgesucht (ambulant oder stationär)? Falls ja, bitte in das jeweilige Feld die Häufigkeit eintragen (falls nicht genau erinnerlich, genügen ungefähre Schätzungen, z.B. 1 mal, 10 mal oder 100 mal)Bitte nicht angeben, wenn es sich lediglich um Vorsorgeuntersuchungen handelte. [Facharzt Innere Medizin (Hämatologie / Onkologie)][5 – 10 Jahre zuvor]	Wie häufig haben Sie in den letzten 10 Jahren Ärzte / Institutionen aufgesucht (ambulant oder stationär)? Falls ja, bitte in das jeweilige Feld die Häufigkeit eintragen (falls nicht genau erinnerlich, genügen ungefähre Schätzungen, z.B. 1 mal, 10 mal oder 100 mal)Bitte nicht angeben, wenn es sich lediglich um Vorsorgeuntersuchungen handelte. [Facharzt Innere Medizin (Hämatologie / Onkologie)][Vor 5 – 10 Jahren]	Doctor visits in the past 10 years (Internal medicine – hematology/oncology, 5–10 years ago)	17/475	16/285	continuous
Wie häufig haben Sie in den letzten 10 Jahren vor Erkrankungsbeginn (der Motoneuronerkrankung) Ärzte / Institutionen aufgesucht (ambulant oder stationär)? Falls ja, bitte in das jeweilige Feld die Häufigkeit eintragen (falls nicht genau erinnerlich, genügen ungefähre Schätzungen, z.B. 1 mal, 10 mal oder 100 mal)Bitte nicht angeben, wenn es sich lediglich um Vorsorgeuntersuchungen handelte. [Facharzt Innere Medizin (Hämatologie / Onkologie)][1 – 5 Jahre zuvor]	Wie häufig haben Sie in den letzten 10 Jahren Ärzte / Institutionen aufgesucht (ambulant oder stationär)? Falls ja, bitte in das jeweilige Feld die Häufigkeit eintragen (falls nicht genau erinnerlich, genügen ungefähre Schätzungen, z.B. 1 mal, 10 mal oder 100 mal)Bitte nicht angeben, wenn es sich lediglich um Vorsorgeuntersuchungen handelte. [Facharzt Innere Medizin (Hämatologie / Onkologie)][Vor 1 – 5 Jahren]	Doctor visits in the past 10 years (Internal medicine – hematology/oncology,1-5 years ago)	16/475	9/285	continuous
Wie häufig haben Sie in den letzten 10 Jahren vor Erkrankungsbeginn (der Motoneuronerkrankung) Ärzte / Institutionen aufgesucht (ambulant oder stationär)? Falls ja, bitte in das jeweilige Feld die Häufigkeit eintragen (falls nicht genau erinnerlich, genügen ungefähre Schätzungen, z.B. 1 mal, 10 mal oder 100 mal)Bitte nicht angeben, wenn es sich lediglich um Vorsorgeuntersuchungen handelte. [Facharzt Innere Medizin (Hämatologie / Onkologie)][1 – 12 Monate zuvor]	Wie häufig haben Sie in den letzten 10 Jahren Ärzte / Institutionen aufgesucht (ambulant oder stationär)? Falls ja, bitte in das jeweilige Feld die Häufigkeit eintragen (falls nicht genau erinnerlich, genügen ungefähre Schätzungen, z.B. 1 mal, 10 mal oder 100 mal)Bitte nicht angeben, wenn es sich lediglich um Vorsorgeuntersuchungen handelte. [Facharzt Innere Medizin (Hämatologie / Onkologie)][Vor 1 – 12 Monaten]	Doctor visits in the past 10 years (Internal medicine – hematology/oncology, 1-12months ago)	13/475	11/285	continuous
Wie häufig haben Sie in den letzten 10 Jahren vor Erkrankungsbeginn (der Motoneuronerkrankung) Ärzte / Institutionen aufgesucht (ambulant oder stationär)? Falls ja, bitte in das jeweilige Feld die Häufigkeit eintragen (falls nicht genau erinnerlich, genügen ungefähre Schätzungen, z.B. 1 mal, 10 mal oder 100 mal)Bitte nicht angeben, wenn es sich lediglich um Vorsorgeuntersuchungen handelte. [Facharzt Innere Medizin (Hämatologie / Onkologie)][&lt; 1 Monat zuvor]	Wie häufig haben Sie in den letzten 10 Jahren Ärzte / Institutionen aufgesucht (ambulant oder stationär)? Falls ja, bitte in das jeweilige Feld die Häufigkeit eintragen (falls nicht genau erinnerlich, genügen ungefähre Schätzungen, z.B. 1 mal, 10 mal oder 100 mal)Bitte nicht angeben, wenn es sich lediglich um Vorsorgeuntersuchungen handelte. [Facharzt Innere Medizin (Hämatologie / Onkologie)][Vor &lt; 1 Monat]	Doctor visits in the past 10 years (Internal medicine – hematology/oncology, <1month ago)	9/475	6/285	continuous
Wie häufig haben Sie in den letzten 10 Jahren vor Erkrankungsbeginn (der Motoneuronerkrankung) Ärzte / Institutionen aufgesucht (ambulant oder stationär)? Falls ja, bitte in das jeweilige Feld die Häufigkeit eintragen (falls nicht genau erinnerlich, genügen ungefähre Schätzungen, z.B. 1 mal, 10 mal oder 100 mal)Bitte nicht angeben, wenn es sich lediglich um Vorsorgeuntersuchungen handelte. [Facharzt Innere Medizin (Nephrologie)][5 – 10 Jahre zuvor]	Wie häufig haben Sie in den letzten 10 Jahren Ärzte / Institutionen aufgesucht (ambulant oder stationär)? Falls ja, bitte in das jeweilige Feld die Häufigkeit eintragen (falls nicht genau erinnerlich, genügen ungefähre Schätzungen, z.B. 1 mal, 10 mal oder 100 mal)Bitte nicht angeben, wenn es sich lediglich um Vorsorgeuntersuchungen handelte. [Facharzt Innere Medizin (Nephrologie)][Vor 5 – 10 Jahren]	Doctor visits in the past 10 years (Internal medicine – nephrology, 5–10 years ago)	16/475	8/285	continuous
Wie häufig haben Sie in den letzten 10 Jahren vor Erkrankungsbeginn (der Motoneuronerkrankung) Ärzte / Institutionen aufgesucht (ambulant oder stationär)? Falls ja, bitte in das jeweilige Feld die Häufigkeit eintragen (falls nicht genau erinnerlich, genügen ungefähre Schätzungen, z.B. 1 mal, 10 mal oder 100 mal)Bitte nicht angeben, wenn es sich lediglich um Vorsorgeuntersuchungen handelte. [Facharzt Innere Medizin (Nephrologie)][1 – 5 Jahre zuvor]	Wie häufig haben Sie in den letzten 10 Jahren Ärzte / Institutionen aufgesucht (ambulant oder stationär)? Falls ja, bitte in das jeweilige Feld die Häufigkeit eintragen (falls nicht genau erinnerlich, genügen ungefähre Schätzungen, z.B. 1 mal, 10 mal oder 100 mal)Bitte nicht angeben, wenn es sich lediglich um Vorsorgeuntersuchungen handelte. [Facharzt Innere Medizin (Nephrologie)][Vor 1 – 5 Jahren]	Doctor visits in the past 10 years (Internal medicine – nephrology, 1-5 years ago)	19/475	6/285	continuous
Wie häufig haben Sie in den letzten 10 Jahren vor Erkrankungsbeginn (der Motoneuronerkrankung) Ärzte / Institutionen aufgesucht (ambulant oder stationär)? Falls ja, bitte in das jeweilige Feld die Häufigkeit eintragen (falls nicht genau erinnerlich, genügen ungefähre Schätzungen, z.B. 1 mal, 10 mal oder 100 mal)Bitte nicht angeben, wenn es sich lediglich um Vorsorgeuntersuchungen handelte. [Facharzt Innere Medizin (Nephrologie)][1 – 12 Monate zuvor]	Wie häufig haben Sie in den letzten 10 Jahren Ärzte / Institutionen aufgesucht (ambulant oder stationär)? Falls ja, bitte in das jeweilige Feld die Häufigkeit eintragen (falls nicht genau erinnerlich, genügen ungefähre Schätzungen, z.B. 1 mal, 10 mal oder 100 mal)Bitte nicht angeben, wenn es sich lediglich um Vorsorgeuntersuchungen handelte. [Facharzt Innere Medizin (Nephrologie)][Vor 1 – 12 Monaten]	Doctor visits in the past 10 years (Internal medicine – nephrology, 1-12months ago)	13/475	7/285	continuous
Wie häufig haben Sie in den letzten 10 Jahren vor Erkrankungsbeginn (der Motoneuronerkrankung) Ärzte / Institutionen aufgesucht (ambulant oder stationär)? Falls ja, bitte in das jeweilige Feld die Häufigkeit eintragen (falls nicht genau erinnerlich, genügen ungefähre Schätzungen, z.B. 1 mal, 10 mal oder 100 mal)Bitte nicht angeben, wenn es sich lediglich um Vorsorgeuntersuchungen handelte. [Facharzt Innere Medizin (Nephrologie)][&lt; 1 Monat zuvor]	Wie häufig haben Sie in den letzten 10 Jahren Ärzte / Institutionen aufgesucht (ambulant oder stationär)? Falls ja, bitte in das jeweilige Feld die Häufigkeit eintragen (falls nicht genau erinnerlich, genügen ungefähre Schätzungen, z.B. 1 mal, 10 mal oder 100 mal)Bitte nicht angeben, wenn es sich lediglich um Vorsorgeuntersuchungen handelte. [Facharzt Innere Medizin (Nephrologie)][Vor &lt; 1 Monat]	Doctor visits in the past 10 years (Internal medicine – nephrology, <1month ago)	9/475	6/285	continuous
Wie häufig haben Sie in den letzten 10 Jahren vor Erkrankungsbeginn (der Motoneuronerkrankung) Ärzte / Institutionen aufgesucht (ambulant oder stationär)? Falls ja, bitte in das jeweilige Feld die Häufigkeit eintragen (falls nicht genau erinnerlich, genügen ungefähre Schätzungen, z.B. 1 mal, 10 mal oder 100 mal)Bitte nicht angeben, wenn es sich lediglich um Vorsorgeuntersuchungen handelte. [Facharzt Innere Medizin (Rheumatologie)][5 – 10 Jahre zuvor]	Wie häufig haben Sie in den letzten 10 Jahren Ärzte / Institutionen aufgesucht (ambulant oder stationär)? Falls ja, bitte in das jeweilige Feld die Häufigkeit eintragen (falls nicht genau erinnerlich, genügen ungefähre Schätzungen, z.B. 1 mal, 10 mal oder 100 mal)Bitte nicht angeben, wenn es sich lediglich um Vorsorgeuntersuchungen handelte. [Facharzt Innere Medizin (Rheumatologie)][Vor 5 – 10 Jahren]	Doctor visits in the past 10 years (Internal medicine – rheumatology, 5–10 years ago)	23/475	17/285	continuous
Wie häufig haben Sie in den letzten 10 Jahren vor Erkrankungsbeginn (der Motoneuronerkrankung) Ärzte / Institutionen aufgesucht (ambulant oder stationär)? Falls ja, bitte in das jeweilige Feld die Häufigkeit eintragen (falls nicht genau erinnerlich, genügen ungefähre Schätzungen, z.B. 1 mal, 10 mal oder 100 mal)Bitte nicht angeben, wenn es sich lediglich um Vorsorgeuntersuchungen handelte. [Facharzt Innere Medizin (Rheumatologie)][1 – 5 Jahre zuvor]	Wie häufig haben Sie in den letzten 10 Jahren Ärzte / Institutionen aufgesucht (ambulant oder stationär)? Falls ja, bitte in das jeweilige Feld die Häufigkeit eintragen (falls nicht genau erinnerlich, genügen ungefähre Schätzungen, z.B. 1 mal, 10 mal oder 100 mal)Bitte nicht angeben, wenn es sich lediglich um Vorsorgeuntersuchungen handelte. [Facharzt Innere Medizin (Rheumatologie)][Vor 1 – 5 Jahren]	Doctor visits in the past 10 years (Internal medicine – rheumatology, 1-5 years ago)	20/475	14/285	continuous
Wie häufig haben Sie in den letzten 10 Jahren vor Erkrankungsbeginn (der Motoneuronerkrankung) Ärzte / Institutionen aufgesucht (ambulant oder stationär)? Falls ja, bitte in das jeweilige Feld die Häufigkeit eintragen (falls nicht genau erinnerlich, genügen ungefähre Schätzungen, z.B. 1 mal, 10 mal oder 100 mal)Bitte nicht angeben, wenn es sich lediglich um Vorsorgeuntersuchungen handelte. [Facharzt Innere Medizin (Rheumatologie)][1 – 12 Monate zuvor]	Wie häufig haben Sie in den letzten 10 Jahren Ärzte / Institutionen aufgesucht (ambulant oder stationär)? Falls ja, bitte in das jeweilige Feld die Häufigkeit eintragen (falls nicht genau erinnerlich, genügen ungefähre Schätzungen, z.B. 1 mal, 10 mal oder 100 mal)Bitte nicht angeben, wenn es sich lediglich um Vorsorgeuntersuchungen handelte. [Facharzt Innere Medizin (Rheumatologie)][Vor 1 – 12 Monaten]	Doctor visits in the past 10 years (Internal medicine – rheumatology, 1-12months ago)	17/475	10/285	continuous
Wie häufig haben Sie in den letzten 10 Jahren vor Erkrankungsbeginn (der Motoneuronerkrankung) Ärzte / Institutionen aufgesucht (ambulant oder stationär)? Falls ja, bitte in das jeweilige Feld die Häufigkeit eintragen (falls nicht genau erinnerlich, genügen ungefähre Schätzungen, z.B. 1 mal, 10 mal oder 100 mal)Bitte nicht angeben, wenn es sich lediglich um Vorsorgeuntersuchungen handelte. [Facharzt Innere Medizin (Rheumatologie)][&lt; 1 Monat zuvor]	Wie häufig haben Sie in den letzten 10 Jahren Ärzte / Institutionen aufgesucht (ambulant oder stationär)? Falls ja, bitte in das jeweilige Feld die Häufigkeit eintragen (falls nicht genau erinnerlich, genügen ungefähre Schätzungen, z.B. 1 mal, 10 mal oder 100 mal)Bitte nicht angeben, wenn es sich lediglich um Vorsorgeuntersuchungen handelte. [Facharzt Innere Medizin (Rheumatologie)][Vor &lt; 1 Monat]	Doctor visits in the past 10 years (Internal medicine – rheumatology, <1month ago)	10/475	6/285	continuous
Wie häufig haben Sie in den letzten 10 Jahren vor Erkrankungsbeginn (der Motoneuronerkrankung) Ärzte / Institutionen aufgesucht (ambulant oder stationär)? Falls ja, bitte in das jeweilige Feld die Häufigkeit eintragen (falls nicht genau erinnerlich, genügen ungefähre Schätzungen, z.B. 1 mal, 10 mal oder 100 mal)Bitte nicht angeben, wenn es sich lediglich um Vorsorgeuntersuchungen handelte. [Facharzt Neurologie][5 – 10 Jahre zuvor]	Wie häufig haben Sie in den letzten 10 Jahren Ärzte / Institutionen aufgesucht (ambulant oder stationär)? Falls ja, bitte in das jeweilige Feld die Häufigkeit eintragen (falls nicht genau erinnerlich, genügen ungefähre Schätzungen, z.B. 1 mal, 10 mal oder 100 mal)Bitte nicht angeben, wenn es sich lediglich um Vorsorgeuntersuchungen handelte. [Facharzt Neurologie][Vor 5 – 10 Jahren]	Doctor visits in the past 10 years (Neurology, 5–10 years ago)	39/475	22/285	continuous
Wie häufig haben Sie in den letzten 10 Jahren vor Erkrankungsbeginn (der Motoneuronerkrankung) Ärzte / Institutionen aufgesucht (ambulant oder stationär)? Falls ja, bitte in das jeweilige Feld die Häufigkeit eintragen (falls nicht genau erinnerlich, genügen ungefähre Schätzungen, z.B. 1 mal, 10 mal oder 100 mal)Bitte nicht angeben, wenn es sich lediglich um Vorsorgeuntersuchungen handelte. [Facharzt Neurologie][1 – 5 Jahre zuvor]	Wie häufig haben Sie in den letzten 10 Jahren Ärzte / Institutionen aufgesucht (ambulant oder stationär)? Falls ja, bitte in das jeweilige Feld die Häufigkeit eintragen (falls nicht genau erinnerlich, genügen ungefähre Schätzungen, z.B. 1 mal, 10 mal oder 100 mal)Bitte nicht angeben, wenn es sich lediglich um Vorsorgeuntersuchungen handelte. [Facharzt Neurologie][Vor 1 – 5 Jahren]	Doctor visits in the past 10 years (Neurology, 1-5 years ago)	76/475	25/285	continuous
Wie häufig haben Sie in den letzten 10 Jahren vor Erkrankungsbeginn (der Motoneuronerkrankung) Ärzte / Institutionen aufgesucht (ambulant oder stationär)? Falls ja, bitte in das jeweilige Feld die Häufigkeit eintragen (falls nicht genau erinnerlich, genügen ungefähre Schätzungen, z.B. 1 mal, 10 mal oder 100 mal)Bitte nicht angeben, wenn es sich lediglich um Vorsorgeuntersuchungen handelte. [Facharzt Neurologie][1 – 12 Monate zuvor]	Wie häufig haben Sie in den letzten 10 Jahren Ärzte / Institutionen aufgesucht (ambulant oder stationär)? Falls ja, bitte in das jeweilige Feld die Häufigkeit eintragen (falls nicht genau erinnerlich, genügen ungefähre Schätzungen, z.B. 1 mal, 10 mal oder 100 mal)Bitte nicht angeben, wenn es sich lediglich um Vorsorgeuntersuchungen handelte. [Facharzt Neurologie][Vor 1 – 12 Monaten]	Doctor visits in the past 10 years (Neurology, 1-12months ago)	81/475	16/285	continuous
Wie häufig haben Sie in den letzten 10 Jahren vor Erkrankungsbeginn (der Motoneuronerkrankung) Ärzte / Institutionen aufgesucht (ambulant oder stationär)? Falls ja, bitte in das jeweilige Feld die Häufigkeit eintragen (falls nicht genau erinnerlich, genügen ungefähre Schätzungen, z.B. 1 mal, 10 mal oder 100 mal)Bitte nicht angeben, wenn es sich lediglich um Vorsorgeuntersuchungen handelte. [Facharzt Neurologie][&lt; 1 Monat zuvor]	Wie häufig haben Sie in den letzten 10 Jahren Ärzte / Institutionen aufgesucht (ambulant oder stationär)? Falls ja, bitte in das jeweilige Feld die Häufigkeit eintragen (falls nicht genau erinnerlich, genügen ungefähre Schätzungen, z.B. 1 mal, 10 mal oder 100 mal)Bitte nicht angeben, wenn es sich lediglich um Vorsorgeuntersuchungen handelte. [Facharzt Neurologie][Vor &lt; 1 Monat]	Doctor visits in the past 10 years (Neurology,<1month ago)	33/475	8/285	continuous
Wie häufig haben Sie in den letzten 10 Jahren vor Erkrankungsbeginn (der Motoneuronerkrankung) Ärzte / Institutionen aufgesucht (ambulant oder stationär)? Falls ja, bitte in das jeweilige Feld die Häufigkeit eintragen (falls nicht genau erinnerlich, genügen ungefähre Schätzungen, z.B. 1 mal, 10 mal oder 100 mal)Bitte nicht angeben, wenn es sich lediglich um Vorsorgeuntersuchungen handelte. [Facharzt Psychiatrie][5 – 10 Jahre zuvor]	Wie häufig haben Sie in den letzten 10 Jahren Ärzte / Institutionen aufgesucht (ambulant oder stationär)? Falls ja, bitte in das jeweilige Feld die Häufigkeit eintragen (falls nicht genau erinnerlich, genügen ungefähre Schätzungen, z.B. 1 mal, 10 mal oder 100 mal)Bitte nicht angeben, wenn es sich lediglich um Vorsorgeuntersuchungen handelte. [Facharzt Psychiatrie][Vor 5 – 10 Jahren]	Doctor visits in the past 10 years (Psychiatry, 5–10 years ago)	24/475	11/285	continuous
Wie häufig haben Sie in den letzten 10 Jahren vor Erkrankungsbeginn (der Motoneuronerkrankung) Ärzte / Institutionen aufgesucht (ambulant oder stationär)? Falls ja, bitte in das jeweilige Feld die Häufigkeit eintragen (falls nicht genau erinnerlich, genügen ungefähre Schätzungen, z.B. 1 mal, 10 mal oder 100 mal)Bitte nicht angeben, wenn es sich lediglich um Vorsorgeuntersuchungen handelte. [Facharzt Psychiatrie][1 – 5 Jahre zuvor]	Wie häufig haben Sie in den letzten 10 Jahren Ärzte / Institutionen aufgesucht (ambulant oder stationär)? Falls ja, bitte in das jeweilige Feld die Häufigkeit eintragen (falls nicht genau erinnerlich, genügen ungefähre Schätzungen, z.B. 1 mal, 10 mal oder 100 mal)Bitte nicht angeben, wenn es sich lediglich um Vorsorgeuntersuchungen handelte. [Facharzt Psychiatrie][Vor 1 – 5 Jahren]	Doctor visits in the past 10 years (Psychiatry, 1-5 years ago)	24/475	16/285	continuous
Wie häufig haben Sie in den letzten 10 Jahren vor Erkrankungsbeginn (der Motoneuronerkrankung) Ärzte / Institutionen aufgesucht (ambulant oder stationär)? Falls ja, bitte in das jeweilige Feld die Häufigkeit eintragen (falls nicht genau erinnerlich, genügen ungefähre Schätzungen, z.B. 1 mal, 10 mal oder 100 mal)Bitte nicht angeben, wenn es sich lediglich um Vorsorgeuntersuchungen handelte. [Facharzt Psychiatrie][1 – 12 Monate zuvor]	Wie häufig haben Sie in den letzten 10 Jahren Ärzte / Institutionen aufgesucht (ambulant oder stationär)? Falls ja, bitte in das jeweilige Feld die Häufigkeit eintragen (falls nicht genau erinnerlich, genügen ungefähre Schätzungen, z.B. 1 mal, 10 mal oder 100 mal)Bitte nicht angeben, wenn es sich lediglich um Vorsorgeuntersuchungen handelte. [Facharzt Psychiatrie][Vor 1 – 12 Monaten]	Doctor visits in the past 10 years (Psychiatry, 1-12months ago)	25/475	13/285	continuous
Wie häufig haben Sie in den letzten 10 Jahren vor Erkrankungsbeginn (der Motoneuronerkrankung) Ärzte / Institutionen aufgesucht (ambulant oder stationär)? Falls ja, bitte in das jeweilige Feld die Häufigkeit eintragen (falls nicht genau erinnerlich, genügen ungefähre Schätzungen, z.B. 1 mal, 10 mal oder 100 mal)Bitte nicht angeben, wenn es sich lediglich um Vorsorgeuntersuchungen handelte. [Facharzt Psychiatrie][&lt; 1 Monat zuvor]	Wie häufig haben Sie in den letzten 10 Jahren Ärzte / Institutionen aufgesucht (ambulant oder stationär)? Falls ja, bitte in das jeweilige Feld die Häufigkeit eintragen (falls nicht genau erinnerlich, genügen ungefähre Schätzungen, z.B. 1 mal, 10 mal oder 100 mal)Bitte nicht angeben, wenn es sich lediglich um Vorsorgeuntersuchungen handelte. [Facharzt Psychiatrie][Vor &lt; 1 Monat]	Doctor visits in the past 10 years (Psychiatry, <1month ago)	13/475	7/285	continuous
Wie häufig haben Sie in den letzten 10 Jahren vor Erkrankungsbeginn (der Motoneuronerkrankung) Ärzte / Institutionen aufgesucht (ambulant oder stationär)? Falls ja, bitte in das jeweilige Feld die Häufigkeit eintragen (falls nicht genau erinnerlich, genügen ungefähre Schätzungen, z.B. 1 mal, 10 mal oder 100 mal)Bitte nicht angeben, wenn es sich lediglich um Vorsorgeuntersuchungen handelte. [Facharzt HNO][5 – 10 Jahre zuvor]	Wie häufig haben Sie in den letzten 10 Jahren Ärzte / Institutionen aufgesucht (ambulant oder stationär)? Falls ja, bitte in das jeweilige Feld die Häufigkeit eintragen (falls nicht genau erinnerlich, genügen ungefähre Schätzungen, z.B. 1 mal, 10 mal oder 100 mal)Bitte nicht angeben, wenn es sich lediglich um Vorsorgeuntersuchungen handelte. [Facharzt HNO][Vor 5 – 10 Jahren]	Doctor visits in the past 10 years (ENT, 5–10 years ago)	82/475	45/285	continuous
Wie häufig haben Sie in den letzten 10 Jahren vor Erkrankungsbeginn (der Motoneuronerkrankung) Ärzte / Institutionen aufgesucht (ambulant oder stationär)? Falls ja, bitte in das jeweilige Feld die Häufigkeit eintragen (falls nicht genau erinnerlich, genügen ungefähre Schätzungen, z.B. 1 mal, 10 mal oder 100 mal)Bitte nicht angeben, wenn es sich lediglich um Vorsorgeuntersuchungen handelte. [Facharzt HNO][1 – 5 Jahre zuvor]	Wie häufig haben Sie in den letzten 10 Jahren Ärzte / Institutionen aufgesucht (ambulant oder stationär)? Falls ja, bitte in das jeweilige Feld die Häufigkeit eintragen (falls nicht genau erinnerlich, genügen ungefähre Schätzungen, z.B. 1 mal, 10 mal oder 100 mal)Bitte nicht angeben, wenn es sich lediglich um Vorsorgeuntersuchungen handelte. [Facharzt HNO][Vor 1 – 5 Jahren]	Doctor visits in the past 10 years (ENT, 1-5 years ago)	76/475	54/285	continuous
Wie häufig haben Sie in den letzten 10 Jahren vor Erkrankungsbeginn (der Motoneuronerkrankung) Ärzte / Institutionen aufgesucht (ambulant oder stationär)? Falls ja, bitte in das jeweilige Feld die Häufigkeit eintragen (falls nicht genau erinnerlich, genügen ungefähre Schätzungen, z.B. 1 mal, 10 mal oder 100 mal)Bitte nicht angeben, wenn es sich lediglich um Vorsorgeuntersuchungen handelte. [Facharzt HNO][1 – 12 Monate zuvor]	Wie häufig haben Sie in den letzten 10 Jahren Ärzte / Institutionen aufgesucht (ambulant oder stationär)? Falls ja, bitte in das jeweilige Feld die Häufigkeit eintragen (falls nicht genau erinnerlich, genügen ungefähre Schätzungen, z.B. 1 mal, 10 mal oder 100 mal)Bitte nicht angeben, wenn es sich lediglich um Vorsorgeuntersuchungen handelte. [Facharzt HNO][Vor 1 – 12 Monaten]	Doctor visits in the past 10 years (ENT, 1-12months ago)	46/475	28/285	continuous
Wie häufig haben Sie in den letzten 10 Jahren vor Erkrankungsbeginn (der Motoneuronerkrankung) Ärzte / Institutionen aufgesucht (ambulant oder stationär)? Falls ja, bitte in das jeweilige Feld die Häufigkeit eintragen (falls nicht genau erinnerlich, genügen ungefähre Schätzungen, z.B. 1 mal, 10 mal oder 100 mal)Bitte nicht angeben, wenn es sich lediglich um Vorsorgeuntersuchungen handelte. [Facharzt HNO][&lt; 1 Monat zuvor]	Wie häufig haben Sie in den letzten 10 Jahren Ärzte / Institutionen aufgesucht (ambulant oder stationär)? Falls ja, bitte in das jeweilige Feld die Häufigkeit eintragen (falls nicht genau erinnerlich, genügen ungefähre Schätzungen, z.B. 1 mal, 10 mal oder 100 mal)Bitte nicht angeben, wenn es sich lediglich um Vorsorgeuntersuchungen handelte. [Facharzt HNO][Vor &lt; 1 Monat]	Doctor visits in the past 10 years (ENT, <1month ago)	16/475	10/285	continuous
Wie häufig haben Sie in den letzten 10 Jahren vor Erkrankungsbeginn (der Motoneuronerkrankung) Ärzte / Institutionen aufgesucht (ambulant oder stationär)? Falls ja, bitte in das jeweilige Feld die Häufigkeit eintragen (falls nicht genau erinnerlich, genügen ungefähre Schätzungen, z.B. 1 mal, 10 mal oder 100 mal)Bitte nicht angeben, wenn es sich lediglich um Vorsorgeuntersuchungen handelte. [Facharzt Augenheilkunde][5 – 10 Jahre zuvor]	Wie häufig haben Sie in den letzten 10 Jahren Ärzte / Institutionen aufgesucht (ambulant oder stationär)? Falls ja, bitte in das jeweilige Feld die Häufigkeit eintragen (falls nicht genau erinnerlich, genügen ungefähre Schätzungen, z.B. 1 mal, 10 mal oder 100 mal)Bitte nicht angeben, wenn es sich lediglich um Vorsorgeuntersuchungen handelte. [Facharzt Augenheilkunde][Vor 5 – 10 Jahren]	Doctor visits in the past 10 years (Ophthalmology, 5–10 years ago)	92/475	57/285	continuous
Wie häufig haben Sie in den letzten 10 Jahren vor Erkrankungsbeginn (der Motoneuronerkrankung) Ärzte / Institutionen aufgesucht (ambulant oder stationär)? Falls ja, bitte in das jeweilige Feld die Häufigkeit eintragen (falls nicht genau erinnerlich, genügen ungefähre Schätzungen, z.B. 1 mal, 10 mal oder 100 mal)Bitte nicht angeben, wenn es sich lediglich um Vorsorgeuntersuchungen handelte. [Facharzt Augenheilkunde][1 – 5 Jahre zuvor]	Wie häufig haben Sie in den letzten 10 Jahren Ärzte / Institutionen aufgesucht (ambulant oder stationär)? Falls ja, bitte in das jeweilige Feld die Häufigkeit eintragen (falls nicht genau erinnerlich, genügen ungefähre Schätzungen, z.B. 1 mal, 10 mal oder 100 mal)Bitte nicht angeben, wenn es sich lediglich um Vorsorgeuntersuchungen handelte. [Facharzt Augenheilkunde][Vor 1 – 5 Jahren]	Doctor visits in the past 10 years (Ophthalmology, 1-5 years ago)	96/475	63/285	continuous
Wie häufig haben Sie in den letzten 10 Jahren vor Erkrankungsbeginn (der Motoneuronerkrankung) Ärzte / Institutionen aufgesucht (ambulant oder stationär)? Falls ja, bitte in das jeweilige Feld die Häufigkeit eintragen (falls nicht genau erinnerlich, genügen ungefähre Schätzungen, z.B. 1 mal, 10 mal oder 100 mal)Bitte nicht angeben, wenn es sich lediglich um Vorsorgeuntersuchungen handelte. [Facharzt Augenheilkunde][1 – 12 Monate zuvor]	Wie häufig haben Sie in den letzten 10 Jahren Ärzte / Institutionen aufgesucht (ambulant oder stationär)? Falls ja, bitte in das jeweilige Feld die Häufigkeit eintragen (falls nicht genau erinnerlich, genügen ungefähre Schätzungen, z.B. 1 mal, 10 mal oder 100 mal)Bitte nicht angeben, wenn es sich lediglich um Vorsorgeuntersuchungen handelte. [Facharzt Augenheilkunde][Vor 1 – 12 Monaten]	Doctor visits in the past 10 years (Ophthalmology, 1-12months ago)	46/475	39/285	continuous
Wie häufig haben Sie in den letzten 10 Jahren vor Erkrankungsbeginn (der Motoneuronerkrankung) Ärzte / Institutionen aufgesucht (ambulant oder stationär)? Falls ja, bitte in das jeweilige Feld die Häufigkeit eintragen (falls nicht genau erinnerlich, genügen ungefähre Schätzungen, z.B. 1 mal, 10 mal oder 100 mal)Bitte nicht angeben, wenn es sich lediglich um Vorsorgeuntersuchungen handelte. [Facharzt Augenheilkunde][&lt; 1 Monat zuvor]	Wie häufig haben Sie in den letzten 10 Jahren Ärzte / Institutionen aufgesucht (ambulant oder stationär)? Falls ja, bitte in das jeweilige Feld die Häufigkeit eintragen (falls nicht genau erinnerlich, genügen ungefähre Schätzungen, z.B. 1 mal, 10 mal oder 100 mal)Bitte nicht angeben, wenn es sich lediglich um Vorsorgeuntersuchungen handelte. [Facharzt Augenheilkunde][Vor &lt; 1 Monat]	Doctor visits in the past 10 years (Ophthalmology, <1month ago)	9/475	17/285	continuous
Wie häufig haben Sie in den letzten 10 Jahren vor Erkrankungsbeginn (der Motoneuronerkrankung) Ärzte / Institutionen aufgesucht (ambulant oder stationär)? Falls ja, bitte in das jeweilige Feld die Häufigkeit eintragen (falls nicht genau erinnerlich, genügen ungefähre Schätzungen, z.B. 1 mal, 10 mal oder 100 mal)Bitte nicht angeben, wenn es sich lediglich um Vorsorgeuntersuchungen handelte. [Facharzt Gynäkologie][5 – 10 Jahre zuvor]	Wie häufig haben Sie in den letzten 10 Jahren Ärzte / Institutionen aufgesucht (ambulant oder stationär)? Falls ja, bitte in das jeweilige Feld die Häufigkeit eintragen (falls nicht genau erinnerlich, genügen ungefähre Schätzungen, z.B. 1 mal, 10 mal oder 100 mal)Bitte nicht angeben, wenn es sich lediglich um Vorsorgeuntersuchungen handelte. [Facharzt Gynäkologie][Vor 5 – 10 Jahren]	Doctor visits in the past 10 years (Gynecology, 5–10 years ago)	47/475	34/285	continuous
Wie häufig haben Sie in den letzten 10 Jahren vor Erkrankungsbeginn (der Motoneuronerkrankung) Ärzte / Institutionen aufgesucht (ambulant oder stationär)? Falls ja, bitte in das jeweilige Feld die Häufigkeit eintragen (falls nicht genau erinnerlich, genügen ungefähre Schätzungen, z.B. 1 mal, 10 mal oder 100 mal)Bitte nicht angeben, wenn es sich lediglich um Vorsorgeuntersuchungen handelte. [Facharzt Gynäkologie][1 – 5 Jahre zuvor]	Wie häufig haben Sie in den letzten 10 Jahren Ärzte / Institutionen aufgesucht (ambulant oder stationär)? Falls ja, bitte in das jeweilige Feld die Häufigkeit eintragen (falls nicht genau erinnerlich, genügen ungefähre Schätzungen, z.B. 1 mal, 10 mal oder 100 mal)Bitte nicht angeben, wenn es sich lediglich um Vorsorgeuntersuchungen handelte. [Facharzt Gynäkologie][Vor 1 – 5 Jahren]	Doctor visits in the past 10 years (Gynecology, 1-5 years ago)	55/475	45/285	continuous
Wie häufig haben Sie in den letzten 10 Jahren vor Erkrankungsbeginn (der Motoneuronerkrankung) Ärzte / Institutionen aufgesucht (ambulant oder stationär)? Falls ja, bitte in das jeweilige Feld die Häufigkeit eintragen (falls nicht genau erinnerlich, genügen ungefähre Schätzungen, z.B. 1 mal, 10 mal oder 100 mal)Bitte nicht angeben, wenn es sich lediglich um Vorsorgeuntersuchungen handelte. [Facharzt Gynäkologie][1 – 12 Monate zuvor]	Wie häufig haben Sie in den letzten 10 Jahren Ärzte / Institutionen aufgesucht (ambulant oder stationär)? Falls ja, bitte in das jeweilige Feld die Häufigkeit eintragen (falls nicht genau erinnerlich, genügen ungefähre Schätzungen, z.B. 1 mal, 10 mal oder 100 mal)Bitte nicht angeben, wenn es sich lediglich um Vorsorgeuntersuchungen handelte. [Facharzt Gynäkologie][Vor 1 – 12 Monaten]	Doctor visits in the past 10 years (Gynecology, 1-12months ago)	39/475	50/285	continuous
Wie häufig haben Sie in den letzten 10 Jahren vor Erkrankungsbeginn (der Motoneuronerkrankung) Ärzte / Institutionen aufgesucht (ambulant oder stationär)? Falls ja, bitte in das jeweilige Feld die Häufigkeit eintragen (falls nicht genau erinnerlich, genügen ungefähre Schätzungen, z.B. 1 mal, 10 mal oder 100 mal)Bitte nicht angeben, wenn es sich lediglich um Vorsorgeuntersuchungen handelte. [Facharzt Gynäkologie][&lt; 1 Monat zuvor]	Wie häufig haben Sie in den letzten 10 Jahren Ärzte / Institutionen aufgesucht (ambulant oder stationär)? Falls ja, bitte in das jeweilige Feld die Häufigkeit eintragen (falls nicht genau erinnerlich, genügen ungefähre Schätzungen, z.B. 1 mal, 10 mal oder 100 mal)Bitte nicht angeben, wenn es sich lediglich um Vorsorgeuntersuchungen handelte. [Facharzt Gynäkologie][Vor &lt; 1 Monat]	Doctor visits in the past 10 years (Gynecology, <1month ago)	11/475	10/285	continuous
Wie häufig haben Sie in den letzten 10 Jahren vor Erkrankungsbeginn (der Motoneuronerkrankung) Ärzte / Institutionen aufgesucht (ambulant oder stationär)? Falls ja, bitte in das jeweilige Feld die Häufigkeit eintragen (falls nicht genau erinnerlich, genügen ungefähre Schätzungen, z.B. 1 mal, 10 mal oder 100 mal)Bitte nicht angeben, wenn es sich lediglich um Vorsorgeuntersuchungen handelte. [Facharzt Urologie][5 – 10 Jahre zuvor]	Wie häufig haben Sie in den letzten 10 Jahren Ärzte / Institutionen aufgesucht (ambulant oder stationär)? Falls ja, bitte in das jeweilige Feld die Häufigkeit eintragen (falls nicht genau erinnerlich, genügen ungefähre Schätzungen, z.B. 1 mal, 10 mal oder 100 mal)Bitte nicht angeben, wenn es sich lediglich um Vorsorgeuntersuchungen handelte. [Facharzt Urologie][Vor 5 – 10 Jahren]	Doctor visits in the past 10 years (Urology, 5–10 years ago)	70/475	35/285	continuous
Wie häufig haben Sie in den letzten 10 Jahren vor Erkrankungsbeginn (der Motoneuronerkrankung) Ärzte / Institutionen aufgesucht (ambulant oder stationär)? Falls ja, bitte in das jeweilige Feld die Häufigkeit eintragen (falls nicht genau erinnerlich, genügen ungefähre Schätzungen, z.B. 1 mal, 10 mal oder 100 mal)Bitte nicht angeben, wenn es sich lediglich um Vorsorgeuntersuchungen handelte. [Facharzt Urologie][1 – 5 Jahre zuvor]	Wie häufig haben Sie in den letzten 10 Jahren Ärzte / Institutionen aufgesucht (ambulant oder stationär)? Falls ja, bitte in das jeweilige Feld die Häufigkeit eintragen (falls nicht genau erinnerlich, genügen ungefähre Schätzungen, z.B. 1 mal, 10 mal oder 100 mal)Bitte nicht angeben, wenn es sich lediglich um Vorsorgeuntersuchungen handelte. [Facharzt Urologie][Vor 1 – 5 Jahren]	Doctor visits in the past 10 years (Urology, 1-5 years ago)	64/475	29/285	continuous
Wie häufig haben Sie in den letzten 10 Jahren vor Erkrankungsbeginn (der Motoneuronerkrankung) Ärzte / Institutionen aufgesucht (ambulant oder stationär)? Falls ja, bitte in das jeweilige Feld die Häufigkeit eintragen (falls nicht genau erinnerlich, genügen ungefähre Schätzungen, z.B. 1 mal, 10 mal oder 100 mal)Bitte nicht angeben, wenn es sich lediglich um Vorsorgeuntersuchungen handelte. [Facharzt Urologie][1 – 12 Monate zuvor]	Wie häufig haben Sie in den letzten 10 Jahren Ärzte / Institutionen aufgesucht (ambulant oder stationär)? Falls ja, bitte in das jeweilige Feld die Häufigkeit eintragen (falls nicht genau erinnerlich, genügen ungefähre Schätzungen, z.B. 1 mal, 10 mal oder 100 mal)Bitte nicht angeben, wenn es sich lediglich um Vorsorgeuntersuchungen handelte. [Facharzt Urologie][Vor 1 – 12 Monaten]	Doctor visits in the past 10 years (Urology, 1-12months ago)	38/475	23/285	continuous
Wie häufig haben Sie in den letzten 10 Jahren vor Erkrankungsbeginn (der Motoneuronerkrankung) Ärzte / Institutionen aufgesucht (ambulant oder stationär)? Falls ja, bitte in das jeweilige Feld die Häufigkeit eintragen (falls nicht genau erinnerlich, genügen ungefähre Schätzungen, z.B. 1 mal, 10 mal oder 100 mal)Bitte nicht angeben, wenn es sich lediglich um Vorsorgeuntersuchungen handelte. [Facharzt Urologie][&lt; 1 Monat zuvor]	Wie häufig haben Sie in den letzten 10 Jahren Ärzte / Institutionen aufgesucht (ambulant oder stationär)? Falls ja, bitte in das jeweilige Feld die Häufigkeit eintragen (falls nicht genau erinnerlich, genügen ungefähre Schätzungen, z.B. 1 mal, 10 mal oder 100 mal)Bitte nicht angeben, wenn es sich lediglich um Vorsorgeuntersuchungen handelte. [Facharzt Urologie][Vor &lt; 1 Monat]	Doctor visits in the past 10 years (Urology, <1month ago)	9/475	8/285	continuous
Wie häufig haben Sie in den letzten 10 Jahren vor Erkrankungsbeginn (der Motoneuronerkrankung) Ärzte / Institutionen aufgesucht (ambulant oder stationär)? Falls ja, bitte in das jeweilige Feld die Häufigkeit eintragen (falls nicht genau erinnerlich, genügen ungefähre Schätzungen, z.B. 1 mal, 10 mal oder 100 mal)Bitte nicht angeben, wenn es sich lediglich um Vorsorgeuntersuchungen handelte. [Facharzt Chirurgie / Orthopädie][5 – 10 Jahre zuvor]	Wie häufig haben Sie in den letzten 10 Jahren Ärzte / Institutionen aufgesucht (ambulant oder stationär)? Falls ja, bitte in das jeweilige Feld die Häufigkeit eintragen (falls nicht genau erinnerlich, genügen ungefähre Schätzungen, z.B. 1 mal, 10 mal oder 100 mal)Bitte nicht angeben, wenn es sich lediglich um Vorsorgeuntersuchungen handelte. [Facharzt Chirurgie / Orthopädie][Vor 5 – 10 Jahren]	Doctor visits in the past 10 years (Surgery, 5–10 years ago)	115/475	46/285	continuous
Wie häufig haben Sie in den letzten 10 Jahren vor Erkrankungsbeginn (der Motoneuronerkrankung) Ärzte / Institutionen aufgesucht (ambulant oder stationär)? Falls ja, bitte in das jeweilige Feld die Häufigkeit eintragen (falls nicht genau erinnerlich, genügen ungefähre Schätzungen, z.B. 1 mal, 10 mal oder 100 mal)Bitte nicht angeben, wenn es sich lediglich um Vorsorgeuntersuchungen handelte. [Facharzt Chirurgie / Orthopädie][1 – 5 Jahre zuvor]	Wie häufig haben Sie in den letzten 10 Jahren Ärzte / Institutionen aufgesucht (ambulant oder stationär)? Falls ja, bitte in das jeweilige Feld die Häufigkeit eintragen (falls nicht genau erinnerlich, genügen ungefähre Schätzungen, z.B. 1 mal, 10 mal oder 100 mal)Bitte nicht angeben, wenn es sich lediglich um Vorsorgeuntersuchungen handelte. [Facharzt Chirurgie / Orthopädie][Vor 1 – 5 Jahren]	Doctor visits in the past 10 years (Surgery, 1-5 years ago)	110/475	66/285	continuous
Wie häufig haben Sie in den letzten 10 Jahren vor Erkrankungsbeginn (der Motoneuronerkrankung) Ärzte / Institutionen aufgesucht (ambulant oder stationär)? Falls ja, bitte in das jeweilige Feld die Häufigkeit eintragen (falls nicht genau erinnerlich, genügen ungefähre Schätzungen, z.B. 1 mal, 10 mal oder 100 mal)Bitte nicht angeben, wenn es sich lediglich um Vorsorgeuntersuchungen handelte. [Facharzt Chirurgie / Orthopädie][1 – 12 Monate zuvor]	Wie häufig haben Sie in den letzten 10 Jahren Ärzte / Institutionen aufgesucht (ambulant oder stationär)? Falls ja, bitte in das jeweilige Feld die Häufigkeit eintragen (falls nicht genau erinnerlich, genügen ungefähre Schätzungen, z.B. 1 mal, 10 mal oder 100 mal)Bitte nicht angeben, wenn es sich lediglich um Vorsorgeuntersuchungen handelte. [Facharzt Chirurgie / Orthopädie][Vor 1 – 12 Monaten]	Doctor visits in the past 10 years (Surgery, 1-12months ago)	64/475	31/285	continuous
Wie häufig haben Sie in den letzten 10 Jahren vor Erkrankungsbeginn (der Motoneuronerkrankung) Ärzte / Institutionen aufgesucht (ambulant oder stationär)? Falls ja, bitte in das jeweilige Feld die Häufigkeit eintragen (falls nicht genau erinnerlich, genügen ungefähre Schätzungen, z.B. 1 mal, 10 mal oder 100 mal)Bitte nicht angeben, wenn es sich lediglich um Vorsorgeuntersuchungen handelte. [Facharzt Chirurgie / Orthopädie][&lt; 1 Monat zuvor]	Wie häufig haben Sie in den letzten 10 Jahren Ärzte / Institutionen aufgesucht (ambulant oder stationär)? Falls ja, bitte in das jeweilige Feld die Häufigkeit eintragen (falls nicht genau erinnerlich, genügen ungefähre Schätzungen, z.B. 1 mal, 10 mal oder 100 mal)Bitte nicht angeben, wenn es sich lediglich um Vorsorgeuntersuchungen handelte. [Facharzt Chirurgie / Orthopädie][Vor &lt; 1 Monat]	Doctor visits in the past 10 years (Surgery, <1month ago)	20/475	9/285	continuous
Wie häufig haben Sie in den letzten 10 Jahren vor Erkrankungsbeginn (der Motoneuronerkrankung) Ärzte / Institutionen aufgesucht (ambulant oder stationär)? Falls ja, bitte in das jeweilige Feld die Häufigkeit eintragen (falls nicht genau erinnerlich, genügen ungefähre Schätzungen, z.B. 1 mal, 10 mal oder 100 mal)Bitte nicht angeben, wenn es sich lediglich um Vorsorgeuntersuchungen handelte. [Facharzt Dermatologie][5 – 10 Jahre zuvor]	Wie häufig haben Sie in den letzten 10 Jahren Ärzte / Institutionen aufgesucht (ambulant oder stationär)? Falls ja, bitte in das jeweilige Feld die Häufigkeit eintragen (falls nicht genau erinnerlich, genügen ungefähre Schätzungen, z.B. 1 mal, 10 mal oder 100 mal)Bitte nicht angeben, wenn es sich lediglich um Vorsorgeuntersuchungen handelte. [Facharzt Dermatologie][Vor 5 – 10 Jahren]	Doctor visits in the past 10 years (Dermatologist, 5–10 years ago)	60/475	30/285	continuous
Wie häufig haben Sie in den letzten 10 Jahren vor Erkrankungsbeginn (der Motoneuronerkrankung) Ärzte / Institutionen aufgesucht (ambulant oder stationär)? Falls ja, bitte in das jeweilige Feld die Häufigkeit eintragen (falls nicht genau erinnerlich, genügen ungefähre Schätzungen, z.B. 1 mal, 10 mal oder 100 mal)Bitte nicht angeben, wenn es sich lediglich um Vorsorgeuntersuchungen handelte. [Facharzt Dermatologie][1 – 5 Jahre zuvor]	Wie häufig haben Sie in den letzten 10 Jahren Ärzte / Institutionen aufgesucht (ambulant oder stationär)? Falls ja, bitte in das jeweilige Feld die Häufigkeit eintragen (falls nicht genau erinnerlich, genügen ungefähre Schätzungen, z.B. 1 mal, 10 mal oder 100 mal)Bitte nicht angeben, wenn es sich lediglich um Vorsorgeuntersuchungen handelte. [Facharzt Dermatologie][Vor 1 – 5 Jahren]	Doctor visits in the past 10 years (Dermatologist, 1–5 years ago)	49/475	44/285	continuous
Wie häufig haben Sie in den letzten 10 Jahren vor Erkrankungsbeginn (der Motoneuronerkrankung) Ärzte / Institutionen aufgesucht (ambulant oder stationär)? Falls ja, bitte in das jeweilige Feld die Häufigkeit eintragen (falls nicht genau erinnerlich, genügen ungefähre Schätzungen, z.B. 1 mal, 10 mal oder 100 mal)Bitte nicht angeben, wenn es sich lediglich um Vorsorgeuntersuchungen handelte. [Facharzt Dermatologie][1 – 12 Monate zuvor]	Wie häufig haben Sie in den letzten 10 Jahren Ärzte / Institutionen aufgesucht (ambulant oder stationär)? Falls ja, bitte in das jeweilige Feld die Häufigkeit eintragen (falls nicht genau erinnerlich, genügen ungefähre Schätzungen, z.B. 1 mal, 10 mal oder 100 mal)Bitte nicht angeben, wenn es sich lediglich um Vorsorgeuntersuchungen handelte. [Facharzt Dermatologie][Vor 1 – 12 Monaten]	Doctor visits in the past 10 years (Dermatologist, 1–12 months ago)	22/475	29/285	continuous
Wie häufig haben Sie in den letzten 10 Jahren vor Erkrankungsbeginn (der Motoneuronerkrankung) Ärzte / Institutionen aufgesucht (ambulant oder stationär)? Falls ja, bitte in das jeweilige Feld die Häufigkeit eintragen (falls nicht genau erinnerlich, genügen ungefähre Schätzungen, z.B. 1 mal, 10 mal oder 100 mal)Bitte nicht angeben, wenn es sich lediglich um Vorsorgeuntersuchungen handelte. [Facharzt Dermatologie][&lt; 1 Monat zuvor]	Wie häufig haben Sie in den letzten 10 Jahren Ärzte / Institutionen aufgesucht (ambulant oder stationär)? Falls ja, bitte in das jeweilige Feld die Häufigkeit eintragen (falls nicht genau erinnerlich, genügen ungefähre Schätzungen, z.B. 1 mal, 10 mal oder 100 mal)Bitte nicht angeben, wenn es sich lediglich um Vorsorgeuntersuchungen handelte. [Facharzt Dermatologie][Vor &lt; 1 Monat]	Doctor visits in the past 10 years (Dermatologist, <1 month ago)	9/475	11/285	continuous
Wie häufig haben Sie in den letzten 10 Jahren vor Erkrankungsbeginn (der Motoneuronerkrankung) Ärzte / Institutionen aufgesucht (ambulant oder stationär)? Falls ja, bitte in das jeweilige Feld die Häufigkeit eintragen (falls nicht genau erinnerlich, genügen ungefähre Schätzungen, z.B. 1 mal, 10 mal oder 100 mal)Bitte nicht angeben, wenn es sich lediglich um Vorsorgeuntersuchungen handelte. [Facharzt Psychosomatik][5 – 10 Jahre zuvor]	Wie häufig haben Sie in den letzten 10 Jahren Ärzte / Institutionen aufgesucht (ambulant oder stationär)? Falls ja, bitte in das jeweilige Feld die Häufigkeit eintragen (falls nicht genau erinnerlich, genügen ungefähre Schätzungen, z.B. 1 mal, 10 mal oder 100 mal)Bitte nicht angeben, wenn es sich lediglich um Vorsorgeuntersuchungen handelte. [Facharzt Psychosomatik][Vor 5 – 10 Jahren]	Doctor visits in the past 10 years (Psychosomatic Specialist, 5–10 years ago)	12/475	5/285	continuous
Wie häufig haben Sie in den letzten 10 Jahren vor Erkrankungsbeginn (der Motoneuronerkrankung) Ärzte / Institutionen aufgesucht (ambulant oder stationär)? Falls ja, bitte in das jeweilige Feld die Häufigkeit eintragen (falls nicht genau erinnerlich, genügen ungefähre Schätzungen, z.B. 1 mal, 10 mal oder 100 mal)Bitte nicht angeben, wenn es sich lediglich um Vorsorgeuntersuchungen handelte. [Facharzt Psychosomatik][1 – 5 Jahre zuvor]	Wie häufig haben Sie in den letzten 10 Jahren Ärzte / Institutionen aufgesucht (ambulant oder stationär)? Falls ja, bitte in das jeweilige Feld die Häufigkeit eintragen (falls nicht genau erinnerlich, genügen ungefähre Schätzungen, z.B. 1 mal, 10 mal oder 100 mal)Bitte nicht angeben, wenn es sich lediglich um Vorsorgeuntersuchungen handelte. [Facharzt Psychosomatik][Vor 1 – 5 Jahren]	Doctor visits in the past 10 years (Psychosomatic Specialist, 1–5 years ago)	14/475	7/285	continuous
Wie häufig haben Sie in den letzten 10 Jahren vor Erkrankungsbeginn (der Motoneuronerkrankung) Ärzte / Institutionen aufgesucht (ambulant oder stationär)? Falls ja, bitte in das jeweilige Feld die Häufigkeit eintragen (falls nicht genau erinnerlich, genügen ungefähre Schätzungen, z.B. 1 mal, 10 mal oder 100 mal)Bitte nicht angeben, wenn es sich lediglich um Vorsorgeuntersuchungen handelte. [Facharzt Psychosomatik][1 – 12 Monate zuvor]	Wie häufig haben Sie in den letzten 10 Jahren Ärzte / Institutionen aufgesucht (ambulant oder stationär)? Falls ja, bitte in das jeweilige Feld die Häufigkeit eintragen (falls nicht genau erinnerlich, genügen ungefähre Schätzungen, z.B. 1 mal, 10 mal oder 100 mal)Bitte nicht angeben, wenn es sich lediglich um Vorsorgeuntersuchungen handelte. [Facharzt Psychosomatik][Vor 1 – 12 Monaten]	Doctor visits in the past 10 years (Psychosomatic Specialist, 1–12 months ago)	13/475	7/285	continuous
Wie häufig haben Sie in den letzten 10 Jahren vor Erkrankungsbeginn (der Motoneuronerkrankung) Ärzte / Institutionen aufgesucht (ambulant oder stationär)? Falls ja, bitte in das jeweilige Feld die Häufigkeit eintragen (falls nicht genau erinnerlich, genügen ungefähre Schätzungen, z.B. 1 mal, 10 mal oder 100 mal)Bitte nicht angeben, wenn es sich lediglich um Vorsorgeuntersuchungen handelte. [Facharzt Psychosomatik][&lt; 1 Monat zuvor]	Wie häufig haben Sie in den letzten 10 Jahren Ärzte / Institutionen aufgesucht (ambulant oder stationär)? Falls ja, bitte in das jeweilige Feld die Häufigkeit eintragen (falls nicht genau erinnerlich, genügen ungefähre Schätzungen, z.B. 1 mal, 10 mal oder 100 mal)Bitte nicht angeben, wenn es sich lediglich um Vorsorgeuntersuchungen handelte. [Facharzt Psychosomatik][Vor &lt; 1 Monat]	Doctor visits in the past 10 years (Psychosomatic Specialist, <1 month ago)	10/475	5/285	continuous
Wie häufig haben Sie in den letzten 10 Jahren vor Erkrankungsbeginn (der Motoneuronerkrankung) Ärzte / Institutionen aufgesucht (ambulant oder stationär)? Falls ja, bitte in das jeweilige Feld die Häufigkeit eintragen (falls nicht genau erinnerlich, genügen ungefähre Schätzungen, z.B. 1 mal, 10 mal oder 100 mal)Bitte nicht angeben, wenn es sich lediglich um Vorsorgeuntersuchungen handelte. [Physiotherapie][5 – 10 Jahre zuvor]	Wie häufig haben Sie in den letzten 10 Jahren Ärzte / Institutionen aufgesucht (ambulant oder stationär)? Falls ja, bitte in das jeweilige Feld die Häufigkeit eintragen (falls nicht genau erinnerlich, genügen ungefähre Schätzungen, z.B. 1 mal, 10 mal oder 100 mal)Bitte nicht angeben, wenn es sich lediglich um Vorsorgeuntersuchungen handelte. [Physiotherapie][Vor 5 – 10 Jahren]	Doctor visits in the past 10 years (Physiotherapy, 5–10 years ago)	61/475	30/285	continuous
Wie häufig haben Sie in den letzten 10 Jahren vor Erkrankungsbeginn (der Motoneuronerkrankung) Ärzte / Institutionen aufgesucht (ambulant oder stationär)? Falls ja, bitte in das jeweilige Feld die Häufigkeit eintragen (falls nicht genau erinnerlich, genügen ungefähre Schätzungen, z.B. 1 mal, 10 mal oder 100 mal)Bitte nicht angeben, wenn es sich lediglich um Vorsorgeuntersuchungen handelte. [Physiotherapie][1 – 5 Jahre zuvor]	Wie häufig haben Sie in den letzten 10 Jahren Ärzte / Institutionen aufgesucht (ambulant oder stationär)? Falls ja, bitte in das jeweilige Feld die Häufigkeit eintragen (falls nicht genau erinnerlich, genügen ungefähre Schätzungen, z.B. 1 mal, 10 mal oder 100 mal)Bitte nicht angeben, wenn es sich lediglich um Vorsorgeuntersuchungen handelte. [Physiotherapie][Vor 1 – 5 Jahren]	Doctor visits in the past 10 years (Physiotherapy, 1–5 years ago)	83/475	45/285	continuous
Wie häufig haben Sie in den letzten 10 Jahren vor Erkrankungsbeginn (der Motoneuronerkrankung) Ärzte / Institutionen aufgesucht (ambulant oder stationär)? Falls ja, bitte in das jeweilige Feld die Häufigkeit eintragen (falls nicht genau erinnerlich, genügen ungefähre Schätzungen, z.B. 1 mal, 10 mal oder 100 mal)Bitte nicht angeben, wenn es sich lediglich um Vorsorgeuntersuchungen handelte. [Physiotherapie][1 – 12 Monate zuvor]	Wie häufig haben Sie in den letzten 10 Jahren Ärzte / Institutionen aufgesucht (ambulant oder stationär)? Falls ja, bitte in das jeweilige Feld die Häufigkeit eintragen (falls nicht genau erinnerlich, genügen ungefähre Schätzungen, z.B. 1 mal, 10 mal oder 100 mal)Bitte nicht angeben, wenn es sich lediglich um Vorsorgeuntersuchungen handelte. [Physiotherapie][Vor 1 – 12 Monaten]	Doctor visits in the past 10 years (Physiotherapy, 1–12 months ago)	61/475	37/285	continuous
Wie häufig haben Sie in den letzten 10 Jahren vor Erkrankungsbeginn (der Motoneuronerkrankung) Ärzte / Institutionen aufgesucht (ambulant oder stationär)? Falls ja, bitte in das jeweilige Feld die Häufigkeit eintragen (falls nicht genau erinnerlich, genügen ungefähre Schätzungen, z.B. 1 mal, 10 mal oder 100 mal)Bitte nicht angeben, wenn es sich lediglich um Vorsorgeuntersuchungen handelte. [Physiotherapie][&lt; 1 Monat zuvor]	Wie häufig haben Sie in den letzten 10 Jahren Ärzte / Institutionen aufgesucht (ambulant oder stationär)? Falls ja, bitte in das jeweilige Feld die Häufigkeit eintragen (falls nicht genau erinnerlich, genügen ungefähre Schätzungen, z.B. 1 mal, 10 mal oder 100 mal)Bitte nicht angeben, wenn es sich lediglich um Vorsorgeuntersuchungen handelte. [Physiotherapie][Vor &lt; 1 Monat]	Doctor visits in the past 10 years (Physiotherapy, <1 month ago)	28/475	15/285	continuous
Wie häufig haben Sie in den letzten 10 Jahren vor Erkrankungsbeginn (der Motoneuronerkrankung) Ärzte / Institutionen aufgesucht (ambulant oder stationär)? Falls ja, bitte in das jeweilige Feld die Häufigkeit eintragen (falls nicht genau erinnerlich, genügen ungefähre Schätzungen, z.B. 1 mal, 10 mal oder 100 mal)Bitte nicht angeben, wenn es sich lediglich um Vorsorgeuntersuchungen handelte. [Ergotherapie][5 – 10 Jahre zuvor]	Wie häufig haben Sie in den letzten 10 Jahren Ärzte / Institutionen aufgesucht (ambulant oder stationär)? Falls ja, bitte in das jeweilige Feld die Häufigkeit eintragen (falls nicht genau erinnerlich, genügen ungefähre Schätzungen, z.B. 1 mal, 10 mal oder 100 mal)Bitte nicht angeben, wenn es sich lediglich um Vorsorgeuntersuchungen handelte. [Ergotherapie][Vor 5 – 10 Jahren]	Doctor visits in the past 10 years (Occupational Therapy, 5–10 years ago)	16/475	6/285	continuous
Wie häufig haben Sie in den letzten 10 Jahren vor Erkrankungsbeginn (der Motoneuronerkrankung) Ärzte / Institutionen aufgesucht (ambulant oder stationär)? Falls ja, bitte in das jeweilige Feld die Häufigkeit eintragen (falls nicht genau erinnerlich, genügen ungefähre Schätzungen, z.B. 1 mal, 10 mal oder 100 mal)Bitte nicht angeben, wenn es sich lediglich um Vorsorgeuntersuchungen handelte. [Ergotherapie][1 – 5 Jahre zuvor]	Wie häufig haben Sie in den letzten 10 Jahren Ärzte / Institutionen aufgesucht (ambulant oder stationär)? Falls ja, bitte in das jeweilige Feld die Häufigkeit eintragen (falls nicht genau erinnerlich, genügen ungefähre Schätzungen, z.B. 1 mal, 10 mal oder 100 mal)Bitte nicht angeben, wenn es sich lediglich um Vorsorgeuntersuchungen handelte. [Ergotherapie][Vor 1 – 5 Jahren]	Doctor visits in the past 10 years (Occupational Therapy, 1–5 years ago)	20/475	11/285	continuous
Wie häufig haben Sie in den letzten 10 Jahren vor Erkrankungsbeginn (der Motoneuronerkrankung) Ärzte / Institutionen aufgesucht (ambulant oder stationär)? Falls ja, bitte in das jeweilige Feld die Häufigkeit eintragen (falls nicht genau erinnerlich, genügen ungefähre Schätzungen, z.B. 1 mal, 10 mal oder 100 mal)Bitte nicht angeben, wenn es sich lediglich um Vorsorgeuntersuchungen handelte. [Ergotherapie][1 – 12 Monate zuvor]	Wie häufig haben Sie in den letzten 10 Jahren Ärzte / Institutionen aufgesucht (ambulant oder stationär)? Falls ja, bitte in das jeweilige Feld die Häufigkeit eintragen (falls nicht genau erinnerlich, genügen ungefähre Schätzungen, z.B. 1 mal, 10 mal oder 100 mal)Bitte nicht angeben, wenn es sich lediglich um Vorsorgeuntersuchungen handelte. [Ergotherapie][Vor 1 – 12 Monaten]	Doctor visits in the past 10 years (Occupational Therapy, 1–12 months ago)	25/475	6/285	continuous
Wie häufig haben Sie in den letzten 10 Jahren vor Erkrankungsbeginn (der Motoneuronerkrankung) Ärzte / Institutionen aufgesucht (ambulant oder stationär)? Falls ja, bitte in das jeweilige Feld die Häufigkeit eintragen (falls nicht genau erinnerlich, genügen ungefähre Schätzungen, z.B. 1 mal, 10 mal oder 100 mal)Bitte nicht angeben, wenn es sich lediglich um Vorsorgeuntersuchungen handelte. [Ergotherapie][&lt; 1 Monat zuvor]	Wie häufig haben Sie in den letzten 10 Jahren Ärzte / Institutionen aufgesucht (ambulant oder stationär)? Falls ja, bitte in das jeweilige Feld die Häufigkeit eintragen (falls nicht genau erinnerlich, genügen ungefähre Schätzungen, z.B. 1 mal, 10 mal oder 100 mal)Bitte nicht angeben, wenn es sich lediglich um Vorsorgeuntersuchungen handelte. [Ergotherapie][Vor &lt; 1 Monat]	Doctor visits in the past 10 years (Occupational Therapy, <1 month ago)	17/475	6/285	continuous
Wie häufig haben Sie in den letzten 10 Jahren vor Erkrankungsbeginn (der Motoneuronerkrankung) Ärzte / Institutionen aufgesucht (ambulant oder stationär)? Falls ja, bitte in das jeweilige Feld die Häufigkeit eintragen (falls nicht genau erinnerlich, genügen ungefähre Schätzungen, z.B. 1 mal, 10 mal oder 100 mal)Bitte nicht angeben, wenn es sich lediglich um Vorsorgeuntersuchungen handelte. [Logopädie][5 – 10 Jahre zuvor]	Wie häufig haben Sie in den letzten 10 Jahren Ärzte / Institutionen aufgesucht (ambulant oder stationär)? Falls ja, bitte in das jeweilige Feld die Häufigkeit eintragen (falls nicht genau erinnerlich, genügen ungefähre Schätzungen, z.B. 1 mal, 10 mal oder 100 mal)Bitte nicht angeben, wenn es sich lediglich um Vorsorgeuntersuchungen handelte. [Logopädie][Vor 5 – 10 Jahren]	Doctor visits in the past 10 years (Speech Therapy, 5–10 years ago)	13/475	5/285	continuous
Wie häufig haben Sie in den letzten 10 Jahren vor Erkrankungsbeginn (der Motoneuronerkrankung) Ärzte / Institutionen aufgesucht (ambulant oder stationär)? Falls ja, bitte in das jeweilige Feld die Häufigkeit eintragen (falls nicht genau erinnerlich, genügen ungefähre Schätzungen, z.B. 1 mal, 10 mal oder 100 mal)Bitte nicht angeben, wenn es sich lediglich um Vorsorgeuntersuchungen handelte. [Logopädie][1 – 5 Jahre zuvor]	Wie häufig haben Sie in den letzten 10 Jahren Ärzte / Institutionen aufgesucht (ambulant oder stationär)? Falls ja, bitte in das jeweilige Feld die Häufigkeit eintragen (falls nicht genau erinnerlich, genügen ungefähre Schätzungen, z.B. 1 mal, 10 mal oder 100 mal)Bitte nicht angeben, wenn es sich lediglich um Vorsorgeuntersuchungen handelte. [Logopädie][Vor 1 – 5 Jahren]	Doctor visits in the past 10 years (Speech Therapy, 1–5 years ago)	22/475	8/285	continuous
Wie häufig haben Sie in den letzten 10 Jahren vor Erkrankungsbeginn (der Motoneuronerkrankung) Ärzte / Institutionen aufgesucht (ambulant oder stationär)? Falls ja, bitte in das jeweilige Feld die Häufigkeit eintragen (falls nicht genau erinnerlich, genügen ungefähre Schätzungen, z.B. 1 mal, 10 mal oder 100 mal)Bitte nicht angeben, wenn es sich lediglich um Vorsorgeuntersuchungen handelte. [Logopädie][1 – 12 Monate zuvor]	Wie häufig haben Sie in den letzten 10 Jahren Ärzte / Institutionen aufgesucht (ambulant oder stationär)? Falls ja, bitte in das jeweilige Feld die Häufigkeit eintragen (falls nicht genau erinnerlich, genügen ungefähre Schätzungen, z.B. 1 mal, 10 mal oder 100 mal)Bitte nicht angeben, wenn es sich lediglich um Vorsorgeuntersuchungen handelte. [Logopädie][Vor 1 – 12 Monaten]	Doctor visits in the past 10 years (Speech Therapy, 1–12 months ago)	27/475	6/285	continuous
Wie häufig haben Sie in den letzten 10 Jahren vor Erkrankungsbeginn (der Motoneuronerkrankung) Ärzte / Institutionen aufgesucht (ambulant oder stationär)? Falls ja, bitte in das jeweilige Feld die Häufigkeit eintragen (falls nicht genau erinnerlich, genügen ungefähre Schätzungen, z.B. 1 mal, 10 mal oder 100 mal)Bitte nicht angeben, wenn es sich lediglich um Vorsorgeuntersuchungen handelte. [Logopädie][&lt; 1 Monat zuvor]	Wie häufig haben Sie in den letzten 10 Jahren Ärzte / Institutionen aufgesucht (ambulant oder stationär)? Falls ja, bitte in das jeweilige Feld die Häufigkeit eintragen (falls nicht genau erinnerlich, genügen ungefähre Schätzungen, z.B. 1 mal, 10 mal oder 100 mal)Bitte nicht angeben, wenn es sich lediglich um Vorsorgeuntersuchungen handelte. [Logopädie][Vor &lt; 1 Monat]	Doctor visits in the past 10 years (Speech Therapy, <1 month ago)	20/475	6/285	continuous
Wie häufig haben Sie in den letzten 10 Jahren vor Erkrankungsbeginn (der Motoneuronerkrankung) Ärzte / Institutionen aufgesucht (ambulant oder stationär)? Falls ja, bitte in das jeweilige Feld die Häufigkeit eintragen (falls nicht genau erinnerlich, genügen ungefähre Schätzungen, z.B. 1 mal, 10 mal oder 100 mal)Bitte nicht angeben, wenn es sich lediglich um Vorsorgeuntersuchungen handelte. [Psychotherapie][5 – 10 Jahre zuvor]	Wie häufig haben Sie in den letzten 10 Jahren Ärzte / Institutionen aufgesucht (ambulant oder stationär)? Falls ja, bitte in das jeweilige Feld die Häufigkeit eintragen (falls nicht genau erinnerlich, genügen ungefähre Schätzungen, z.B. 1 mal, 10 mal oder 100 mal)Bitte nicht angeben, wenn es sich lediglich um Vorsorgeuntersuchungen handelte. [Psychotherapie][Vor 5 – 10 Jahren]	Doctor visits in the past 10 years (Psychotherapy, 5–10 years ago)	27/475	13/285	continuous
Wie häufig haben Sie in den letzten 10 Jahren vor Erkrankungsbeginn (der Motoneuronerkrankung) Ärzte / Institutionen aufgesucht (ambulant oder stationär)? Falls ja, bitte in das jeweilige Feld die Häufigkeit eintragen (falls nicht genau erinnerlich, genügen ungefähre Schätzungen, z.B. 1 mal, 10 mal oder 100 mal)Bitte nicht angeben, wenn es sich lediglich um Vorsorgeuntersuchungen handelte. [Psychotherapie][1 – 5 Jahre zuvor]	Wie häufig haben Sie in den letzten 10 Jahren Ärzte / Institutionen aufgesucht (ambulant oder stationär)? Falls ja, bitte in das jeweilige Feld die Häufigkeit eintragen (falls nicht genau erinnerlich, genügen ungefähre Schätzungen, z.B. 1 mal, 10 mal oder 100 mal)Bitte nicht angeben, wenn es sich lediglich um Vorsorgeuntersuchungen handelte. [Psychotherapie][Vor 1 – 5 Jahren]	Doctor visits in the past 10 years (Psychotherapy, 1–5 years ago)	30/475	14/285	continuous
Wie häufig haben Sie in den letzten 10 Jahren vor Erkrankungsbeginn (der Motoneuronerkrankung) Ärzte / Institutionen aufgesucht (ambulant oder stationär)? Falls ja, bitte in das jeweilige Feld die Häufigkeit eintragen (falls nicht genau erinnerlich, genügen ungefähre Schätzungen, z.B. 1 mal, 10 mal oder 100 mal)Bitte nicht angeben, wenn es sich lediglich um Vorsorgeuntersuchungen handelte. [Psychotherapie][1 – 12 Monate zuvor]	Wie häufig haben Sie in den letzten 10 Jahren Ärzte / Institutionen aufgesucht (ambulant oder stationär)? Falls ja, bitte in das jeweilige Feld die Häufigkeit eintragen (falls nicht genau erinnerlich, genügen ungefähre Schätzungen, z.B. 1 mal, 10 mal oder 100 mal)Bitte nicht angeben, wenn es sich lediglich um Vorsorgeuntersuchungen handelte. [Psychotherapie][Vor 1 – 12 Monaten]	Doctor visits in the past 10 years (Psychotherapy, 1–12 months ago)	25/475	18/285	continuous
Wie häufig haben Sie in den letzten 10 Jahren vor Erkrankungsbeginn (der Motoneuronerkrankung) Ärzte / Institutionen aufgesucht (ambulant oder stationär)? Falls ja, bitte in das jeweilige Feld die Häufigkeit eintragen (falls nicht genau erinnerlich, genügen ungefähre Schätzungen, z.B. 1 mal, 10 mal oder 100 mal)Bitte nicht angeben, wenn es sich lediglich um Vorsorgeuntersuchungen handelte. [Psychotherapie][&lt; 1 Monat zuvor]	Wie häufig haben Sie in den letzten 10 Jahren Ärzte / Institutionen aufgesucht (ambulant oder stationär)? Falls ja, bitte in das jeweilige Feld die Häufigkeit eintragen (falls nicht genau erinnerlich, genügen ungefähre Schätzungen, z.B. 1 mal, 10 mal oder 100 mal)Bitte nicht angeben, wenn es sich lediglich um Vorsorgeuntersuchungen handelte. [Psychotherapie][Vor &lt; 1 Monat]	Doctor visits in the past 10 years (Psychotherapy, <1 month ago)	17/475	11/285	continuous
Wie häufig haben Sie in den letzten 10 Jahren vor Erkrankungsbeginn (der Motoneuronerkrankung) Ärzte / Institutionen aufgesucht (ambulant oder stationär)? Falls ja, bitte in das jeweilige Feld die Häufigkeit eintragen (falls nicht genau erinnerlich, genügen ungefähre Schätzungen, z.B. 1 mal, 10 mal oder 100 mal)Bitte nicht angeben, wenn es sich lediglich um Vorsorgeuntersuchungen handelte. [Heilpraktiker][5 – 10 Jahre zuvor]	Wie häufig haben Sie in den letzten 10 Jahren Ärzte / Institutionen aufgesucht (ambulant oder stationär)? Falls ja, bitte in das jeweilige Feld die Häufigkeit eintragen (falls nicht genau erinnerlich, genügen ungefähre Schätzungen, z.B. 1 mal, 10 mal oder 100 mal)Bitte nicht angeben, wenn es sich lediglich um Vorsorgeuntersuchungen handelte. [Heilpraktiker][Vor 5 – 10 Jahren]	Doctor visits in the past 10 years (Naturopath, 5–10 years ago)	24/475	12/285	continuous
Wie häufig haben Sie in den letzten 10 Jahren vor Erkrankungsbeginn (der Motoneuronerkrankung) Ärzte / Institutionen aufgesucht (ambulant oder stationär)? Falls ja, bitte in das jeweilige Feld die Häufigkeit eintragen (falls nicht genau erinnerlich, genügen ungefähre Schätzungen, z.B. 1 mal, 10 mal oder 100 mal)Bitte nicht angeben, wenn es sich lediglich um Vorsorgeuntersuchungen handelte. [Heilpraktiker][1 – 5 Jahre zuvor]	Wie häufig haben Sie in den letzten 10 Jahren Ärzte / Institutionen aufgesucht (ambulant oder stationär)? Falls ja, bitte in das jeweilige Feld die Häufigkeit eintragen (falls nicht genau erinnerlich, genügen ungefähre Schätzungen, z.B. 1 mal, 10 mal oder 100 mal)Bitte nicht angeben, wenn es sich lediglich um Vorsorgeuntersuchungen handelte. [Heilpraktiker][Vor 1 – 5 Jahren]	Doctor visits in the past 10 years (Naturopath, 1–5 years ago)	28/475	20/285	continuous
Wie häufig haben Sie in den letzten 10 Jahren vor Erkrankungsbeginn (der Motoneuronerkrankung) Ärzte / Institutionen aufgesucht (ambulant oder stationär)? Falls ja, bitte in das jeweilige Feld die Häufigkeit eintragen (falls nicht genau erinnerlich, genügen ungefähre Schätzungen, z.B. 1 mal, 10 mal oder 100 mal)Bitte nicht angeben, wenn es sich lediglich um Vorsorgeuntersuchungen handelte. [Heilpraktiker][1 – 12 Monate zuvor]	Wie häufig haben Sie in den letzten 10 Jahren Ärzte / Institutionen aufgesucht (ambulant oder stationär)? Falls ja, bitte in das jeweilige Feld die Häufigkeit eintragen (falls nicht genau erinnerlich, genügen ungefähre Schätzungen, z.B. 1 mal, 10 mal oder 100 mal)Bitte nicht angeben, wenn es sich lediglich um Vorsorgeuntersuchungen handelte. [Heilpraktiker][Vor 1 – 12 Monaten]	Doctor visits in the past 10 years (Naturopath, 1–12 months ago)	18/475	12/285	continuous
Wie häufig haben Sie in den letzten 10 Jahren vor Erkrankungsbeginn (der Motoneuronerkrankung) Ärzte / Institutionen aufgesucht (ambulant oder stationär)? Falls ja, bitte in das jeweilige Feld die Häufigkeit eintragen (falls nicht genau erinnerlich, genügen ungefähre Schätzungen, z.B. 1 mal, 10 mal oder 100 mal)Bitte nicht angeben, wenn es sich lediglich um Vorsorgeuntersuchungen handelte. [Heilpraktiker][&lt; 1 Monat zuvor]	Wie häufig haben Sie in den letzten 10 Jahren Ärzte / Institutionen aufgesucht (ambulant oder stationär)? Falls ja, bitte in das jeweilige Feld die Häufigkeit eintragen (falls nicht genau erinnerlich, genügen ungefähre Schätzungen, z.B. 1 mal, 10 mal oder 100 mal)Bitte nicht angeben, wenn es sich lediglich um Vorsorgeuntersuchungen handelte. [Heilpraktiker][Vor &lt; 1 Monat]	Doctor visits in the past 10 years (Naturopath, <1 month ago)	11/475	6/285	continuous
Wie häufig haben Sie in den letzten 10 Jahren vor Erkrankungsbeginn (der Motoneuronerkrankung) Ärzte / Institutionen aufgesucht (ambulant oder stationär)? Falls ja, bitte in das jeweilige Feld die Häufigkeit eintragen (falls nicht genau erinnerlich, genügen ungefähre Schätzungen, z.B. 1 mal, 10 mal oder 100 mal)Bitte nicht angeben, wenn es sich lediglich um Vorsorgeuntersuchungen handelte. [Homöopathie][5 – 10 Jahre zuvor]	Wie häufig haben Sie in den letzten 10 Jahren Ärzte / Institutionen aufgesucht (ambulant oder stationär)? Falls ja, bitte in das jeweilige Feld die Häufigkeit eintragen (falls nicht genau erinnerlich, genügen ungefähre Schätzungen, z.B. 1 mal, 10 mal oder 100 mal)Bitte nicht angeben, wenn es sich lediglich um Vorsorgeuntersuchungen handelte. [Homöopathie][Vor 5 – 10 Jahren]	Doctor visits in the past 10 years (Homeopathy, 5–10 years ago)	17/475	9/285	continuous
Wie häufig haben Sie in den letzten 10 Jahren vor Erkrankungsbeginn (der Motoneuronerkrankung) Ärzte / Institutionen aufgesucht (ambulant oder stationär)? Falls ja, bitte in das jeweilige Feld die Häufigkeit eintragen (falls nicht genau erinnerlich, genügen ungefähre Schätzungen, z.B. 1 mal, 10 mal oder 100 mal)Bitte nicht angeben, wenn es sich lediglich um Vorsorgeuntersuchungen handelte. [Homöopathie][1 – 5 Jahre zuvor]	Wie häufig haben Sie in den letzten 10 Jahren Ärzte / Institutionen aufgesucht (ambulant oder stationär)? Falls ja, bitte in das jeweilige Feld die Häufigkeit eintragen (falls nicht genau erinnerlich, genügen ungefähre Schätzungen, z.B. 1 mal, 10 mal oder 100 mal)Bitte nicht angeben, wenn es sich lediglich um Vorsorgeuntersuchungen handelte. [Homöopathie][Vor 1 – 5 Jahren]	Doctor visits in the past 10 years (Homeopathy, 1–5 years ago)	15/475	8/285	continuous
Wie häufig haben Sie in den letzten 10 Jahren vor Erkrankungsbeginn (der Motoneuronerkrankung) Ärzte / Institutionen aufgesucht (ambulant oder stationär)? Falls ja, bitte in das jeweilige Feld die Häufigkeit eintragen (falls nicht genau erinnerlich, genügen ungefähre Schätzungen, z.B. 1 mal, 10 mal oder 100 mal)Bitte nicht angeben, wenn es sich lediglich um Vorsorgeuntersuchungen handelte. [Homöopathie][1 – 12 Monate zuvor]	Wie häufig haben Sie in den letzten 10 Jahren Ärzte / Institutionen aufgesucht (ambulant oder stationär)? Falls ja, bitte in das jeweilige Feld die Häufigkeit eintragen (falls nicht genau erinnerlich, genügen ungefähre Schätzungen, z.B. 1 mal, 10 mal oder 100 mal)Bitte nicht angeben, wenn es sich lediglich um Vorsorgeuntersuchungen handelte. [Homöopathie][Vor 1 – 12 Monaten]	Doctor visits in the past 10 years (Homeopathy, 1–12 months ago)	13/475	8/285	continuous
Wie häufig haben Sie in den letzten 10 Jahren vor Erkrankungsbeginn (der Motoneuronerkrankung) Ärzte / Institutionen aufgesucht (ambulant oder stationär)? Falls ja, bitte in das jeweilige Feld die Häufigkeit eintragen (falls nicht genau erinnerlich, genügen ungefähre Schätzungen, z.B. 1 mal, 10 mal oder 100 mal)Bitte nicht angeben, wenn es sich lediglich um Vorsorgeuntersuchungen handelte. [Homöopathie][&lt; 1 Monat zuvor]	Wie häufig haben Sie in den letzten 10 Jahren Ärzte / Institutionen aufgesucht (ambulant oder stationär)? Falls ja, bitte in das jeweilige Feld die Häufigkeit eintragen (falls nicht genau erinnerlich, genügen ungefähre Schätzungen, z.B. 1 mal, 10 mal oder 100 mal)Bitte nicht angeben, wenn es sich lediglich um Vorsorgeuntersuchungen handelte. [Homöopathie][Vor &lt; 1 Monat]	Doctor visits in the past 10 years (Homeopathy, <1 month ago)	9/475	7/285	continuous
Wie häufig haben Sie in den letzten 10 Jahren vor Erkrankungsbeginn (der Motoneuronerkrankung) Ärzte / Institutionen aufgesucht (ambulant oder stationär)? Falls ja, bitte in das jeweilige Feld die Häufigkeit eintragen (falls nicht genau erinnerlich, genügen ungefähre Schätzungen, z.B. 1 mal, 10 mal oder 100 mal)Bitte nicht angeben, wenn es sich lediglich um Vorsorgeuntersuchungen handelte. [Osteopathie][5 – 10 Jahre zuvor]	Wie häufig haben Sie in den letzten 10 Jahren Ärzte / Institutionen aufgesucht (ambulant oder stationär)? Falls ja, bitte in das jeweilige Feld die Häufigkeit eintragen (falls nicht genau erinnerlich, genügen ungefähre Schätzungen, z.B. 1 mal, 10 mal oder 100 mal)Bitte nicht angeben, wenn es sich lediglich um Vorsorgeuntersuchungen handelte. [Osteopathie][Vor 5 – 10 Jahren]	Doctor visits in the past 10 years (Osteopathy, 5–10 years ago)	25/475	25/285	continuous
Wie häufig haben Sie in den letzten 10 Jahren vor Erkrankungsbeginn (der Motoneuronerkrankung) Ärzte / Institutionen aufgesucht (ambulant oder stationär)? Falls ja, bitte in das jeweilige Feld die Häufigkeit eintragen (falls nicht genau erinnerlich, genügen ungefähre Schätzungen, z.B. 1 mal, 10 mal oder 100 mal)Bitte nicht angeben, wenn es sich lediglich um Vorsorgeuntersuchungen handelte. [Osteopathie][1 – 5 Jahre zuvor]	Wie häufig haben Sie in den letzten 10 Jahren Ärzte / Institutionen aufgesucht (ambulant oder stationär)? Falls ja, bitte in das jeweilige Feld die Häufigkeit eintragen (falls nicht genau erinnerlich, genügen ungefähre Schätzungen, z.B. 1 mal, 10 mal oder 100 mal)Bitte nicht angeben, wenn es sich lediglich um Vorsorgeuntersuchungen handelte. [Osteopathie][Vor 1 – 5 Jahren]	Doctor visits in the past 10 years (Osteopathy, 1–5 years ago)	35/475	35/285	continuous
Wie häufig haben Sie in den letzten 10 Jahren vor Erkrankungsbeginn (der Motoneuronerkrankung) Ärzte / Institutionen aufgesucht (ambulant oder stationär)? Falls ja, bitte in das jeweilige Feld die Häufigkeit eintragen (falls nicht genau erinnerlich, genügen ungefähre Schätzungen, z.B. 1 mal, 10 mal oder 100 mal)Bitte nicht angeben, wenn es sich lediglich um Vorsorgeuntersuchungen handelte. [Osteopathie][1 – 12 Monate zuvor]	Wie häufig haben Sie in den letzten 10 Jahren Ärzte / Institutionen aufgesucht (ambulant oder stationär)? Falls ja, bitte in das jeweilige Feld die Häufigkeit eintragen (falls nicht genau erinnerlich, genügen ungefähre Schätzungen, z.B. 1 mal, 10 mal oder 100 mal)Bitte nicht angeben, wenn es sich lediglich um Vorsorgeuntersuchungen handelte. [Osteopathie][Vor 1 – 12 Monaten]	Doctor visits in the past 10 years (Osteopathy, 1–12 months ago)	26/475	30/285	continuous
Wie häufig haben Sie in den letzten 10 Jahren vor Erkrankungsbeginn (der Motoneuronerkrankung) Ärzte / Institutionen aufgesucht (ambulant oder stationär)? Falls ja, bitte in das jeweilige Feld die Häufigkeit eintragen (falls nicht genau erinnerlich, genügen ungefähre Schätzungen, z.B. 1 mal, 10 mal oder 100 mal)Bitte nicht angeben, wenn es sich lediglich um Vorsorgeuntersuchungen handelte. [Osteopathie][&lt; 1 Monat zuvor]	Wie häufig haben Sie in den letzten 10 Jahren Ärzte / Institutionen aufgesucht (ambulant oder stationär)? Falls ja, bitte in das jeweilige Feld die Häufigkeit eintragen (falls nicht genau erinnerlich, genügen ungefähre Schätzungen, z.B. 1 mal, 10 mal oder 100 mal)Bitte nicht angeben, wenn es sich lediglich um Vorsorgeuntersuchungen handelte. [Osteopathie][Vor &lt; 1 Monat]	Doctor visits in the past 10 years (Osteopathy, <1 month ago)	15/475	10/285	continuous
Wie häufig haben Sie in den letzten 10 Jahren vor Erkrankungsbeginn (der Motoneuronerkrankung) Ärzte / Institutionen aufgesucht (ambulant oder stationär)? Falls ja, bitte in das jeweilige Feld die Häufigkeit eintragen (falls nicht genau erinnerlich, genügen ungefähre Schätzungen, z.B. 1 mal, 10 mal oder 100 mal)Bitte nicht angeben, wenn es sich lediglich um Vorsorgeuntersuchungen handelte. [Andere][5 – 10 Jahre zuvor]	Wie häufig haben Sie in den letzten 10 Jahren Ärzte / Institutionen aufgesucht (ambulant oder stationär)? Falls ja, bitte in das jeweilige Feld die Häufigkeit eintragen (falls nicht genau erinnerlich, genügen ungefähre Schätzungen, z.B. 1 mal, 10 mal oder 100 mal)Bitte nicht angeben, wenn es sich lediglich um Vorsorgeuntersuchungen handelte. [Andere][Vor 5 – 10 Jahren]	Doctor visits in the past 10 years (Other, 5–10 years ago)	19/475	10/285	continuous
Wie häufig haben Sie in den letzten 10 Jahren vor Erkrankungsbeginn (der Motoneuronerkrankung) Ärzte / Institutionen aufgesucht (ambulant oder stationär)? Falls ja, bitte in das jeweilige Feld die Häufigkeit eintragen (falls nicht genau erinnerlich, genügen ungefähre Schätzungen, z.B. 1 mal, 10 mal oder 100 mal)Bitte nicht angeben, wenn es sich lediglich um Vorsorgeuntersuchungen handelte. [Andere][1 – 5 Jahre zuvor]	Wie häufig haben Sie in den letzten 10 Jahren Ärzte / Institutionen aufgesucht (ambulant oder stationär)? Falls ja, bitte in das jeweilige Feld die Häufigkeit eintragen (falls nicht genau erinnerlich, genügen ungefähre Schätzungen, z.B. 1 mal, 10 mal oder 100 mal)Bitte nicht angeben, wenn es sich lediglich um Vorsorgeuntersuchungen handelte. [Andere][Vor 1 – 5 Jahren]	Doctor visits in the past 10 years (Other, 1–5 years ago)	17/475	12/285	continuous
Wie häufig haben Sie in den letzten 10 Jahren vor Erkrankungsbeginn (der Motoneuronerkrankung) Ärzte / Institutionen aufgesucht (ambulant oder stationär)? Falls ja, bitte in das jeweilige Feld die Häufigkeit eintragen (falls nicht genau erinnerlich, genügen ungefähre Schätzungen, z.B. 1 mal, 10 mal oder 100 mal)Bitte nicht angeben, wenn es sich lediglich um Vorsorgeuntersuchungen handelte. [Andere][1 – 12 Monate zuvor]	Wie häufig haben Sie in den letzten 10 Jahren Ärzte / Institutionen aufgesucht (ambulant oder stationär)? Falls ja, bitte in das jeweilige Feld die Häufigkeit eintragen (falls nicht genau erinnerlich, genügen ungefähre Schätzungen, z.B. 1 mal, 10 mal oder 100 mal)Bitte nicht angeben, wenn es sich lediglich um Vorsorgeuntersuchungen handelte. [Andere][Vor 1 – 12 Monaten]	Doctor visits in the past 10 years (Other, 1–12 months ago)	16/475	9/285	continuous
Wie häufig haben Sie in den letzten 10 Jahren vor Erkrankungsbeginn (der Motoneuronerkrankung) Ärzte / Institutionen aufgesucht (ambulant oder stationär)? Falls ja, bitte in das jeweilige Feld die Häufigkeit eintragen (falls nicht genau erinnerlich, genügen ungefähre Schätzungen, z.B. 1 mal, 10 mal oder 100 mal)Bitte nicht angeben, wenn es sich lediglich um Vorsorgeuntersuchungen handelte. [Andere][&lt; 1 Monat zuvor]	Wie häufig haben Sie in den letzten 10 Jahren Ärzte / Institutionen aufgesucht (ambulant oder stationär)? Falls ja, bitte in das jeweilige Feld die Häufigkeit eintragen (falls nicht genau erinnerlich, genügen ungefähre Schätzungen, z.B. 1 mal, 10 mal oder 100 mal)Bitte nicht angeben, wenn es sich lediglich um Vorsorgeuntersuchungen handelte. [Andere][Vor &lt; 1 Monat]	Doctor visits in the past 10 years (Other, <1 month ago)	10/475	6/285	continuous
Bestehen aktuell neben der Motoneuronerkrankung oder bestanden in den letzten 10 Jahren vor Erkrankungsbeginn weitere Krankheiten aus folgenden Bereichen (falls ja, bitte auswählen)?Bitte denken Sie bei der Beantwortung der Frage auch an Ihre Medikamente (z.B. Medikament gegen Bluthochdruck → Bluthochdruck besteht als weitere Krankheit), an einmalige Erkrankungen (z.B. Schlaganfall) und an Folgeerscheinungen einer Krankheit (z.B. bei SMA die Skoliose).Tipp: Sie können die einzelnen Bereiche anklicken, um weiter unten Beispiele für die zugehörigen Erkrankungen anzusehen und um dann zu entscheiden ob eine / mehrere Erkrankungen bei Ihnen zutreffen. [Krankheiten des Kreislaufsystems (z.B. Herzinfarkt)]	Bestehen bei Ihnen aktuell oder bestanden in den letzten 10 Jahren weitere Krankheiten aus folgenden Bereichen (falls ja, bitte auswählen)?Bitte denken Sie bei der Beantwortung der Frage auch an Ihre Medikamente (z.B. Medikament gegen Bluthochdruck → Bluthochdruck besteht als weitere Krankheit), an einmalige Erkrankungen (z.B. Schlaganfall) und an Folgeerscheinungen einer Krankheit.Tipp: Sie können die einzelnen Bereiche anklicken, um weiter unten Beispiele für die zugehörigen Erkrankungen anzusehen und um dann zu entscheiden ob eine / mehrere Erkrankungen bei Ihnen zutreffen. [Krankheiten des Kreislaufsystems (z.B. Herzinfarkt)]	Current or past diseases in the last 10 years (Circulatory system diseases, e.g., heart attack)	475/475	285/285	binary
Bestehen aktuell neben der Motoneuronerkrankung oder bestanden in den letzten 10 Jahren vor Erkrankungsbeginn weitere Krankheiten aus folgenden Bereichen (falls ja, bitte auswählen)?Bitte denken Sie bei der Beantwortung der Frage auch an Ihre Medikamente (z.B. Medikament gegen Bluthochdruck → Bluthochdruck besteht als weitere Krankheit), an einmalige Erkrankungen (z.B. Schlaganfall) und an Folgeerscheinungen einer Krankheit (z.B. bei SMA die Skoliose).Tipp: Sie können die einzelnen Bereiche anklicken, um weiter unten Beispiele für die zugehörigen Erkrankungen anzusehen und um dann zu entscheiden ob eine / mehrere Erkrankungen bei Ihnen zutreffen. [Krankheiten des Atmungssystems (z.B. Asthma bronchiale)]	Bestehen bei Ihnen aktuell oder bestanden in den letzten 10 Jahren weitere Krankheiten aus folgenden Bereichen (falls ja, bitte auswählen)?Bitte denken Sie bei der Beantwortung der Frage auch an Ihre Medikamente (z.B. Medikament gegen Bluthochdruck → Bluthochdruck besteht als weitere Krankheit), an einmalige Erkrankungen (z.B. Schlaganfall) und an Folgeerscheinungen einer Krankheit.Tipp: Sie können die einzelnen Bereiche anklicken, um weiter unten Beispiele für die zugehörigen Erkrankungen anzusehen und um dann zu entscheiden ob eine / mehrere Erkrankungen bei Ihnen zutreffen. [Krankheiten des Atmungssystems (z.B. Asthma bronchiale)]	Current or past diseases in the last 10 years (Respiratory system diseases, e.g., asthma)	475/475	285/285	binary
Bestehen aktuell neben der Motoneuronerkrankung oder bestanden in den letzten 10 Jahren vor Erkrankungsbeginn weitere Krankheiten aus folgenden Bereichen (falls ja, bitte auswählen)?Bitte denken Sie bei der Beantwortung der Frage auch an Ihre Medikamente (z.B. Medikament gegen Bluthochdruck → Bluthochdruck besteht als weitere Krankheit), an einmalige Erkrankungen (z.B. Schlaganfall) und an Folgeerscheinungen einer Krankheit (z.B. bei SMA die Skoliose).Tipp: Sie können die einzelnen Bereiche anklicken, um weiter unten Beispiele für die zugehörigen Erkrankungen anzusehen und um dann zu entscheiden ob eine / mehrere Erkrankungen bei Ihnen zutreffen. [Krankheiten des Verdauungssystems (z.B. Refluxkrankheit oder Leistenhernie)]	Bestehen bei Ihnen aktuell oder bestanden in den letzten 10 Jahren weitere Krankheiten aus folgenden Bereichen (falls ja, bitte auswählen)?Bitte denken Sie bei der Beantwortung der Frage auch an Ihre Medikamente (z.B. Medikament gegen Bluthochdruck → Bluthochdruck besteht als weitere Krankheit), an einmalige Erkrankungen (z.B. Schlaganfall) und an Folgeerscheinungen einer Krankheit.Tipp: Sie können die einzelnen Bereiche anklicken, um weiter unten Beispiele für die zugehörigen Erkrankungen anzusehen und um dann zu entscheiden ob eine / mehrere Erkrankungen bei Ihnen zutreffen. [Krankheiten des Verdauungssystems (z.B. Refluxkrankheit oder Leistenhernie)]	Current or past diseases in the last 10 years (Digestive system diseases, e.g., reflux disease or hernia)	475/475	285/285	binary
Bestehen aktuell neben der Motoneuronerkrankung oder bestanden in den letzten 10 Jahren vor Erkrankungsbeginn weitere Krankheiten aus folgenden Bereichen (falls ja, bitte auswählen)?Bitte denken Sie bei der Beantwortung der Frage auch an Ihre Medikamente (z.B. Medikament gegen Bluthochdruck → Bluthochdruck besteht als weitere Krankheit), an einmalige Erkrankungen (z.B. Schlaganfall) und an Folgeerscheinungen einer Krankheit (z.B. bei SMA die Skoliose).Tipp: Sie können die einzelnen Bereiche anklicken, um weiter unten Beispiele für die zugehörigen Erkrankungen anzusehen und um dann zu entscheiden ob eine / mehrere Erkrankungen bei Ihnen zutreffen. [Krankheiten des Nervensystems (z.B. Schlaganfall oder Kopfschmerzerkrankung, NICHT: Motoneuronerkrankung)]	Bestehen bei Ihnen aktuell oder bestanden in den letzten 10 Jahren weitere Krankheiten aus folgenden Bereichen (falls ja, bitte auswählen)?Bitte denken Sie bei der Beantwortung der Frage auch an Ihre Medikamente (z.B. Medikament gegen Bluthochdruck → Bluthochdruck besteht als weitere Krankheit), an einmalige Erkrankungen (z.B. Schlaganfall) und an Folgeerscheinungen einer Krankheit.Tipp: Sie können die einzelnen Bereiche anklicken, um weiter unten Beispiele für die zugehörigen Erkrankungen anzusehen und um dann zu entscheiden ob eine / mehrere Erkrankungen bei Ihnen zutreffen. [Krankheiten des Nervensystems (z.B. Schlaganfall oder Kopfschmerzerkrankung, NICHT: Motoneuronerkrankung)]	Current or past diseases in the last 10 years (Nervous system diseases, e.g., stroke or headache, NOT: motor neuron disease)	475/475	285/285	binary
Bestehen aktuell neben der Motoneuronerkrankung oder bestanden in den letzten 10 Jahren vor Erkrankungsbeginn weitere Krankheiten aus folgenden Bereichen (falls ja, bitte auswählen)?Bitte denken Sie bei der Beantwortung der Frage auch an Ihre Medikamente (z.B. Medikament gegen Bluthochdruck → Bluthochdruck besteht als weitere Krankheit), an einmalige Erkrankungen (z.B. Schlaganfall) und an Folgeerscheinungen einer Krankheit (z.B. bei SMA die Skoliose).Tipp: Sie können die einzelnen Bereiche anklicken, um weiter unten Beispiele für die zugehörigen Erkrankungen anzusehen und um dann zu entscheiden ob eine / mehrere Erkrankungen bei Ihnen zutreffen. [Psychische und Verhaltensstörungen (z.B. Depression)]	Bestehen bei Ihnen aktuell oder bestanden in den letzten 10 Jahren weitere Krankheiten aus folgenden Bereichen (falls ja, bitte auswählen)?Bitte denken Sie bei der Beantwortung der Frage auch an Ihre Medikamente (z.B. Medikament gegen Bluthochdruck → Bluthochdruck besteht als weitere Krankheit), an einmalige Erkrankungen (z.B. Schlaganfall) und an Folgeerscheinungen einer Krankheit.Tipp: Sie können die einzelnen Bereiche anklicken, um weiter unten Beispiele für die zugehörigen Erkrankungen anzusehen und um dann zu entscheiden ob eine / mehrere Erkrankungen bei Ihnen zutreffen. [Psychische und Verhaltensstörungen (z.B. Depression)]	Current or past diseases in the last 10 years (Mental and behavioral disorders, e.g., depression)	475/475	285/285	binary
Bestehen aktuell neben der Motoneuronerkrankung oder bestanden in den letzten 10 Jahren vor Erkrankungsbeginn weitere Krankheiten aus folgenden Bereichen (falls ja, bitte auswählen)?Bitte denken Sie bei der Beantwortung der Frage auch an Ihre Medikamente (z.B. Medikament gegen Bluthochdruck → Bluthochdruck besteht als weitere Krankheit), an einmalige Erkrankungen (z.B. Schlaganfall) und an Folgeerscheinungen einer Krankheit (z.B. bei SMA die Skoliose).Tipp: Sie können die einzelnen Bereiche anklicken, um weiter unten Beispiele für die zugehörigen Erkrankungen anzusehen und um dann zu entscheiden ob eine / mehrere Erkrankungen bei Ihnen zutreffen. [Endokrine, Ernährungs- und Stoffwechselkrankheiten (z.B. Diabetes mellitus oder Schilddrüsen-Krankheiten)]	Bestehen bei Ihnen aktuell oder bestanden in den letzten 10 Jahren weitere Krankheiten aus folgenden Bereichen (falls ja, bitte auswählen)?Bitte denken Sie bei der Beantwortung der Frage auch an Ihre Medikamente (z.B. Medikament gegen Bluthochdruck → Bluthochdruck besteht als weitere Krankheit), an einmalige Erkrankungen (z.B. Schlaganfall) und an Folgeerscheinungen einer Krankheit.Tipp: Sie können die einzelnen Bereiche anklicken, um weiter unten Beispiele für die zugehörigen Erkrankungen anzusehen und um dann zu entscheiden ob eine / mehrere Erkrankungen bei Ihnen zutreffen. [Endokrine, Ernährungs- und Stoffwechselkrankheiten (z.B. Diabetes mellitus oder Schilddrüsen-Krankheiten)]	Current or past diseases in the last 10 years (Endocrine, nutritional, and metabolic diseases, e.g., diabetes or thyroid disorders)	475/475	285/285	binary
Bestehen aktuell neben der Motoneuronerkrankung oder bestanden in den letzten 10 Jahren vor Erkrankungsbeginn weitere Krankheiten aus folgenden Bereichen (falls ja, bitte auswählen)?Bitte denken Sie bei der Beantwortung der Frage auch an Ihre Medikamente (z.B. Medikament gegen Bluthochdruck → Bluthochdruck besteht als weitere Krankheit), an einmalige Erkrankungen (z.B. Schlaganfall) und an Folgeerscheinungen einer Krankheit (z.B. bei SMA die Skoliose).Tipp: Sie können die einzelnen Bereiche anklicken, um weiter unten Beispiele für die zugehörigen Erkrankungen anzusehen und um dann zu entscheiden ob eine / mehrere Erkrankungen bei Ihnen zutreffen. [Krebserkrankungen (z.B. Darmkrebs oder Lungenkrebs)]	Bestehen bei Ihnen aktuell oder bestanden in den letzten 10 Jahren weitere Krankheiten aus folgenden Bereichen (falls ja, bitte auswählen)?Bitte denken Sie bei der Beantwortung der Frage auch an Ihre Medikamente (z.B. Medikament gegen Bluthochdruck → Bluthochdruck besteht als weitere Krankheit), an einmalige Erkrankungen (z.B. Schlaganfall) und an Folgeerscheinungen einer Krankheit.Tipp: Sie können die einzelnen Bereiche anklicken, um weiter unten Beispiele für die zugehörigen Erkrankungen anzusehen und um dann zu entscheiden ob eine / mehrere Erkrankungen bei Ihnen zutreffen. [Krebserkrankungen (z.B. Darmkrebs oder Lungenkrebs)]	Current or past diseases in the last 10 years (Cancer, e.g., colon or lung cancer)	475/475	285/285	binary
Bestehen aktuell neben der Motoneuronerkrankung oder bestanden in den letzten 10 Jahren vor Erkrankungsbeginn weitere Krankheiten aus folgenden Bereichen (falls ja, bitte auswählen)?Bitte denken Sie bei der Beantwortung der Frage auch an Ihre Medikamente (z.B. Medikament gegen Bluthochdruck → Bluthochdruck besteht als weitere Krankheit), an einmalige Erkrankungen (z.B. Schlaganfall) und an Folgeerscheinungen einer Krankheit (z.B. bei SMA die Skoliose).Tipp: Sie können die einzelnen Bereiche anklicken, um weiter unten Beispiele für die zugehörigen Erkrankungen anzusehen und um dann zu entscheiden ob eine / mehrere Erkrankungen bei Ihnen zutreffen. [Krankheiten des Urogenitalsystems (z.B. Niereninsuffizienz oder Prostatahyperplasie)]	Bestehen bei Ihnen aktuell oder bestanden in den letzten 10 Jahren weitere Krankheiten aus folgenden Bereichen (falls ja, bitte auswählen)?Bitte denken Sie bei der Beantwortung der Frage auch an Ihre Medikamente (z.B. Medikament gegen Bluthochdruck → Bluthochdruck besteht als weitere Krankheit), an einmalige Erkrankungen (z.B. Schlaganfall) und an Folgeerscheinungen einer Krankheit.Tipp: Sie können die einzelnen Bereiche anklicken, um weiter unten Beispiele für die zugehörigen Erkrankungen anzusehen und um dann zu entscheiden ob eine / mehrere Erkrankungen bei Ihnen zutreffen. [Krankheiten des Urogenitalsystems (z.B. Niereninsuffizienz oder Prostatahyperplasie)]	Current or past diseases in the last 10 years (Urogenital system diseases, e.g., kidney failure or prostate enlargement)	475/475	285/285	binary
Bestehen aktuell neben der Motoneuronerkrankung oder bestanden in den letzten 10 Jahren vor Erkrankungsbeginn weitere Krankheiten aus folgenden Bereichen (falls ja, bitte auswählen)?Bitte denken Sie bei der Beantwortung der Frage auch an Ihre Medikamente (z.B. Medikament gegen Bluthochdruck → Bluthochdruck besteht als weitere Krankheit), an einmalige Erkrankungen (z.B. Schlaganfall) und an Folgeerscheinungen einer Krankheit (z.B. bei SMA die Skoliose).Tipp: Sie können die einzelnen Bereiche anklicken, um weiter unten Beispiele für die zugehörigen Erkrankungen anzusehen und um dann zu entscheiden ob eine / mehrere Erkrankungen bei Ihnen zutreffen. [Infektiöse oder parasitäre Krankheiten (z.B. HIV)]	Bestehen bei Ihnen aktuell oder bestanden in den letzten 10 Jahren weitere Krankheiten aus folgenden Bereichen (falls ja, bitte auswählen)?Bitte denken Sie bei der Beantwortung der Frage auch an Ihre Medikamente (z.B. Medikament gegen Bluthochdruck → Bluthochdruck besteht als weitere Krankheit), an einmalige Erkrankungen (z.B. Schlaganfall) und an Folgeerscheinungen einer Krankheit.Tipp: Sie können die einzelnen Bereiche anklicken, um weiter unten Beispiele für die zugehörigen Erkrankungen anzusehen und um dann zu entscheiden ob eine / mehrere Erkrankungen bei Ihnen zutreffen. [Infektiöse oder parasitäre Krankheiten (z.B. HIV)]	Current or past diseases in the last 10 years (Infectious or parasitic diseases, e.g., HIV)	475/475	285/285	binary
Bestehen aktuell neben der Motoneuronerkrankung oder bestanden in den letzten 10 Jahren vor Erkrankungsbeginn weitere Krankheiten aus folgenden Bereichen (falls ja, bitte auswählen)?Bitte denken Sie bei der Beantwortung der Frage auch an Ihre Medikamente (z.B. Medikament gegen Bluthochdruck → Bluthochdruck besteht als weitere Krankheit), an einmalige Erkrankungen (z.B. Schlaganfall) und an Folgeerscheinungen einer Krankheit (z.B. bei SMA die Skoliose).Tipp: Sie können die einzelnen Bereiche anklicken, um weiter unten Beispiele für die zugehörigen Erkrankungen anzusehen und um dann zu entscheiden ob eine / mehrere Erkrankungen bei Ihnen zutreffen. [Krankheiten der Haut (z.B. Neurodermitis)]	Bestehen bei Ihnen aktuell oder bestanden in den letzten 10 Jahren weitere Krankheiten aus folgenden Bereichen (falls ja, bitte auswählen)?Bitte denken Sie bei der Beantwortung der Frage auch an Ihre Medikamente (z.B. Medikament gegen Bluthochdruck → Bluthochdruck besteht als weitere Krankheit), an einmalige Erkrankungen (z.B. Schlaganfall) und an Folgeerscheinungen einer Krankheit.Tipp: Sie können die einzelnen Bereiche anklicken, um weiter unten Beispiele für die zugehörigen Erkrankungen anzusehen und um dann zu entscheiden ob eine / mehrere Erkrankungen bei Ihnen zutreffen. [Krankheiten der Haut (z.B. Neurodermitis)]	Current or past diseases in the last 10 years (Skin diseases, e.g., eczema)	475/475	285/285	binary
Bestehen aktuell neben der Motoneuronerkrankung oder bestanden in den letzten 10 Jahren vor Erkrankungsbeginn weitere Krankheiten aus folgenden Bereichen (falls ja, bitte auswählen)?Bitte denken Sie bei der Beantwortung der Frage auch an Ihre Medikamente (z.B. Medikament gegen Bluthochdruck → Bluthochdruck besteht als weitere Krankheit), an einmalige Erkrankungen (z.B. Schlaganfall) und an Folgeerscheinungen einer Krankheit (z.B. bei SMA die Skoliose).Tipp: Sie können die einzelnen Bereiche anklicken, um weiter unten Beispiele für die zugehörigen Erkrankungen anzusehen und um dann zu entscheiden ob eine / mehrere Erkrankungen bei Ihnen zutreffen. [Krankheiten des Muskel-Skelett-Systems (z.B. Bandscheibenvorfall oder Skoliose)]	Bestehen bei Ihnen aktuell oder bestanden in den letzten 10 Jahren weitere Krankheiten aus folgenden Bereichen (falls ja, bitte auswählen)?Bitte denken Sie bei der Beantwortung der Frage auch an Ihre Medikamente (z.B. Medikament gegen Bluthochdruck → Bluthochdruck besteht als weitere Krankheit), an einmalige Erkrankungen (z.B. Schlaganfall) und an Folgeerscheinungen einer Krankheit.Tipp: Sie können die einzelnen Bereiche anklicken, um weiter unten Beispiele für die zugehörigen Erkrankungen anzusehen und um dann zu entscheiden ob eine / mehrere Erkrankungen bei Ihnen zutreffen. [Krankheiten des Muskel-Skelett-Systems (z.B. Bandscheibenvorfall oder Skoliose)]	Current or past diseases in the last 10 years (Musculoskeletal system diseases, e.g., herniated disc or scoliosis)	475/475	285/285	binary
Bestehen aktuell neben der Motoneuronerkrankung oder bestanden in den letzten 10 Jahren vor Erkrankungsbeginn weitere Krankheiten aus folgenden Bereichen (falls ja, bitte auswählen)?Bitte denken Sie bei der Beantwortung der Frage auch an Ihre Medikamente (z.B. Medikament gegen Bluthochdruck → Bluthochdruck besteht als weitere Krankheit), an einmalige Erkrankungen (z.B. Schlaganfall) und an Folgeerscheinungen einer Krankheit (z.B. bei SMA die Skoliose).Tipp: Sie können die einzelnen Bereiche anklicken, um weiter unten Beispiele für die zugehörigen Erkrankungen anzusehen und um dann zu entscheiden ob eine / mehrere Erkrankungen bei Ihnen zutreffen. [Krankheiten des Auges (z.B. grauer Star)]	Bestehen bei Ihnen aktuell oder bestanden in den letzten 10 Jahren weitere Krankheiten aus folgenden Bereichen (falls ja, bitte auswählen)?Bitte denken Sie bei der Beantwortung der Frage auch an Ihre Medikamente (z.B. Medikament gegen Bluthochdruck → Bluthochdruck besteht als weitere Krankheit), an einmalige Erkrankungen (z.B. Schlaganfall) und an Folgeerscheinungen einer Krankheit.Tipp: Sie können die einzelnen Bereiche anklicken, um weiter unten Beispiele für die zugehörigen Erkrankungen anzusehen und um dann zu entscheiden ob eine / mehrere Erkrankungen bei Ihnen zutreffen. [Krankheiten des Auges (z.B. grauer Star)]	Current or past diseases in the last 10 years (Eye diseases, e.g., cataract)	475/475	285/285	binary
Bestehen aktuell neben der Motoneuronerkrankung oder bestanden in den letzten 10 Jahren vor Erkrankungsbeginn weitere Krankheiten aus folgenden Bereichen (falls ja, bitte auswählen)?Bitte denken Sie bei der Beantwortung der Frage auch an Ihre Medikamente (z.B. Medikament gegen Bluthochdruck → Bluthochdruck besteht als weitere Krankheit), an einmalige Erkrankungen (z.B. Schlaganfall) und an Folgeerscheinungen einer Krankheit (z.B. bei SMA die Skoliose).Tipp: Sie können die einzelnen Bereiche anklicken, um weiter unten Beispiele für die zugehörigen Erkrankungen anzusehen und um dann zu entscheiden ob eine / mehrere Erkrankungen bei Ihnen zutreffen. [Krankheiten des Ohres (z.B. Hörverlust)]	Bestehen bei Ihnen aktuell oder bestanden in den letzten 10 Jahren weitere Krankheiten aus folgenden Bereichen (falls ja, bitte auswählen)?Bitte denken Sie bei der Beantwortung der Frage auch an Ihre Medikamente (z.B. Medikament gegen Bluthochdruck → Bluthochdruck besteht als weitere Krankheit), an einmalige Erkrankungen (z.B. Schlaganfall) und an Folgeerscheinungen einer Krankheit.Tipp: Sie können die einzelnen Bereiche anklicken, um weiter unten Beispiele für die zugehörigen Erkrankungen anzusehen und um dann zu entscheiden ob eine / mehrere Erkrankungen bei Ihnen zutreffen. [Krankheiten des Ohres (z.B. Hörverlust)]	Current or past diseases in the last 10 years (Ear diseases, e.g., hearing loss)	475/475	285/285	binary
Bestehen aktuell neben der Motoneuronerkrankung oder bestanden in den letzten 10 Jahren vor Erkrankungsbeginn weitere Krankheiten aus folgenden Bereichen (falls ja, bitte auswählen)?Bitte denken Sie bei der Beantwortung der Frage auch an Ihre Medikamente (z.B. Medikament gegen Bluthochdruck → Bluthochdruck besteht als weitere Krankheit), an einmalige Erkrankungen (z.B. Schlaganfall) und an Folgeerscheinungen einer Krankheit (z.B. bei SMA die Skoliose).Tipp: Sie können die einzelnen Bereiche anklicken, um weiter unten Beispiele für die zugehörigen Erkrankungen anzusehen und um dann zu entscheiden ob eine / mehrere Erkrankungen bei Ihnen zutreffen. [Krankheiten der Schwangerschaft, Geburt und Wochenbett (z.B. Fehlgeburt)]	Bestehen bei Ihnen aktuell oder bestanden in den letzten 10 Jahren weitere Krankheiten aus folgenden Bereichen (falls ja, bitte auswählen)?Bitte denken Sie bei der Beantwortung der Frage auch an Ihre Medikamente (z.B. Medikament gegen Bluthochdruck → Bluthochdruck besteht als weitere Krankheit), an einmalige Erkrankungen (z.B. Schlaganfall) und an Folgeerscheinungen einer Krankheit.Tipp: Sie können die einzelnen Bereiche anklicken, um weiter unten Beispiele für die zugehörigen Erkrankungen anzusehen und um dann zu entscheiden ob eine / mehrere Erkrankungen bei Ihnen zutreffen. [Krankheiten der Schwangerschaft, Geburt und Wochenbett (z.B. Fehlgeburt)]	Current or past diseases in the last 10 years (Pregnancy, childbirth, and postpartum diseases, e.g., miscarriage)	475/475	285/285	binary
Bestehen aktuell neben der Motoneuronerkrankung oder bestanden in den letzten 10 Jahren vor Erkrankungsbeginn weitere Krankheiten aus folgenden Bereichen (falls ja, bitte auswählen)?Bitte denken Sie bei der Beantwortung der Frage auch an Ihre Medikamente (z.B. Medikament gegen Bluthochdruck → Bluthochdruck besteht als weitere Krankheit), an einmalige Erkrankungen (z.B. Schlaganfall) und an Folgeerscheinungen einer Krankheit (z.B. bei SMA die Skoliose).Tipp: Sie können die einzelnen Bereiche anklicken, um weiter unten Beispiele für die zugehörigen Erkrankungen anzusehen und um dann zu entscheiden ob eine / mehrere Erkrankungen bei Ihnen zutreffen. [Sonstiges]	Bestehen bei Ihnen aktuell oder bestanden in den letzten 10 Jahren weitere Krankheiten aus folgenden Bereichen (falls ja, bitte auswählen)?Bitte denken Sie bei der Beantwortung der Frage auch an Ihre Medikamente (z.B. Medikament gegen Bluthochdruck → Bluthochdruck besteht als weitere Krankheit), an einmalige Erkrankungen (z.B. Schlaganfall) und an Folgeerscheinungen einer Krankheit.Tipp: Sie können die einzelnen Bereiche anklicken, um weiter unten Beispiele für die zugehörigen Erkrankungen anzusehen und um dann zu entscheiden ob eine / mehrere Erkrankungen bei Ihnen zutreffen. [Sonstiges]	Current or past diseases in the last 10 years (Other)	52/475	29/285	open-answer
Welche Krankheit des Herzkreislaufsystems liegt bzw. lag vor und seit wann? [Bluthochdruck]	Welche Krankheit des Herzkreislaufsystems liegt bzw. lag vor und seit wann? [Bluthochdruck]	Specific cardiovascular disease and since when (High blood pressure)	73/475	33/285	binary
Welche Krankheit des Herzkreislaufsystems liegt bzw. lag vor und seit wann? [Bluthochdruck][Kommentar]	Welche Krankheit des Herzkreislaufsystems liegt bzw. lag vor und seit wann? [Bluthochdruck][Kommentar]	Specific cardiovascular disease and since when (High blood pressure, Comment)	36/475	24/285	date-time-duration
Welche Krankheit des Herzkreislaufsystems liegt bzw. lag vor und seit wann? [Herzinfarkt ]	Welche Krankheit des Herzkreislaufsystems liegt bzw. lag vor und seit wann? [Herzinfarkt ]	Specific cardiovascular disease and since when (Heart attack)	73/475	33/285	binary
Welche Krankheit des Herzkreislaufsystems liegt bzw. lag vor und seit wann? [Herzinfarkt ][Kommentar]	Welche Krankheit des Herzkreislaufsystems liegt bzw. lag vor und seit wann? [Herzinfarkt ][Kommentar]	Specific cardiovascular disease and since when (Heart attack, Comment)	5/475	0/285	date-time-duration
Welche Krankheit des Herzkreislaufsystems liegt bzw. lag vor und seit wann? [Koronare Herzkrankheit (Verengung Herzkranzgefäße)]	Welche Krankheit des Herzkreislaufsystems liegt bzw. lag vor und seit wann? [Koronare Herzkrankheit (Verengung Herzkranzgefäße)]	Specific cardiovascular disease and since when (Coronary heart disease, e.g., narrowing of coronary arteries)	73/475	33/285	binary
Welche Krankheit des Herzkreislaufsystems liegt bzw. lag vor und seit wann? [Koronare Herzkrankheit (Verengung Herzkranzgefäße)][Kommentar]	Welche Krankheit des Herzkreislaufsystems liegt bzw. lag vor und seit wann? [Koronare Herzkrankheit (Verengung Herzkranzgefäße)][Kommentar]	Specific cardiovascular disease and since when (Coronary heart disease, Comment)	8/475	3/285	date-time-duration
Welche Krankheit des Herzkreislaufsystems liegt bzw. lag vor und seit wann? [Periphere arterielle Verschlusskrankheit der Extremitäten (pAVK)]	Welche Krankheit des Herzkreislaufsystems liegt bzw. lag vor und seit wann? [Periphere arterielle Verschlusskrankheit der Extremitäten (pAVK)]	Specific cardiovascular disease and since when (Peripheral arterial disease of the limbs, PAD)	73/475	33/285	binary
Welche Krankheit des Herzkreislaufsystems liegt bzw. lag vor und seit wann? [Periphere arterielle Verschlusskrankheit der Extremitäten (pAVK)][Kommentar]	Welche Krankheit des Herzkreislaufsystems liegt bzw. lag vor und seit wann? [Periphere arterielle Verschlusskrankheit der Extremitäten (pAVK)][Kommentar]	Specific cardiovascular disease and since when (Peripheral arterial disease, Comment)	2/475	0/285	date-time-duration
Welche Krankheit des Herzkreislaufsystems liegt bzw. lag vor und seit wann? [Sonstiges]	Welche Krankheit des Herzkreislaufsystems liegt bzw. lag vor und seit wann? [Sonstiges]	Specific cardiovascular disease and since when (Other)	21/475	7/285	open-answer
Welche Krankheit des Herzkreislaufsystems liegt bzw. lag vor und seit wann? [Anderer Kommentar]	Welche Krankheit des Herzkreislaufsystems liegt bzw. lag vor und seit wann? [Anderer Kommentar]	Specific cardiovascular disease and since when (Other Comment)	15/475	2/285	date-time-duration
Welche Krankheit des Atmungssystems liegt bzw. lag vor und seit wann? [Lungenentzündung]	Welche Krankheit des Atmungssystems liegt bzw. lag vor und seit wann? [Lungenentzündung]	Specific respiratory disease and since when (Pneumonia)	45/475	28/285	binary
Welche Krankheit des Atmungssystems liegt bzw. lag vor und seit wann? [Lungenentzündung][Kommentar]	Welche Krankheit des Atmungssystems liegt bzw. lag vor und seit wann? [Lungenentzündung][Kommentar]	Specific respiratory disease and since when (Pneumonia, Comment)	2/475	3/285	date-time-duration
Welche Krankheit des Atmungssystems liegt bzw. lag vor und seit wann? [Heuschnupfen]	Welche Krankheit des Atmungssystems liegt bzw. lag vor und seit wann? [Heuschnupfen]	Specific respiratory disease and since when (Hay fever)	45/475	28/285	binary
Welche Krankheit des Atmungssystems liegt bzw. lag vor und seit wann? [Heuschnupfen][Kommentar]	Welche Krankheit des Atmungssystems liegt bzw. lag vor und seit wann? [Heuschnupfen][Kommentar]	Specific respiratory disease and since when (Hay fever, Comment)	9/475	10/285	date-time-duration
Welche Krankheit des Atmungssystems liegt bzw. lag vor und seit wann? [Chronische Nasennebenhöhlenentzündung]	Welche Krankheit des Atmungssystems liegt bzw. lag vor und seit wann? [Chronische Nasennebenhöhlenentzündung]	Specific respiratory disease and since when (Chronic sinusitis)	45/475	28/285	binary
Welche Krankheit des Atmungssystems liegt bzw. lag vor und seit wann? [Chronische Nasennebenhöhlenentzündung][Kommentar]	Welche Krankheit des Atmungssystems liegt bzw. lag vor und seit wann? [Chronische Nasennebenhöhlenentzündung][Kommentar]	Specific respiratory disease and since when (Chronic sinusitis, Comment)	3/475	3/285	date-time
Welche Krankheit des Atmungssystems liegt bzw. lag vor und seit wann? [Chronisch obstruktive Lungenerkrankung (COPD)]	Welche Krankheit des Atmungssystems liegt bzw. lag vor und seit wann? [Chronisch obstruktive Lungenerkrankung (COPD)]	Specific respiratory disease and since when (Chronic obstructive pulmonary disease, COPD)	45/475	28/285	binary
Welche Krankheit des Atmungssystems liegt bzw. lag vor und seit wann? [Chronisch obstruktive Lungenerkrankung (COPD)][Kommentar]	Welche Krankheit des Atmungssystems liegt bzw. lag vor und seit wann? [Chronisch obstruktive Lungenerkrankung (COPD)][Kommentar]	Specific respiratory disease and since when (COPD, Comment)	4/475	2/285	date-time
Welche Krankheit des Atmungssystems liegt bzw. lag vor und seit wann? [Asthma bronchiale]	Welche Krankheit des Atmungssystems liegt bzw. lag vor und seit wann? [Asthma bronchiale]	Specific respiratory disease and since when (Asthma)	45/475	28/285	binary
Welche Krankheit des Atmungssystems liegt bzw. lag vor und seit wann? [Asthma bronchiale][Kommentar]	Welche Krankheit des Atmungssystems liegt bzw. lag vor und seit wann? [Asthma bronchiale][Kommentar]	Specific respiratory disease and since when (Asthma, Comment)	14/475	13/285	date-time-duration
Welche Krankheit des Atmungssystems liegt bzw. lag vor und seit wann? [Sonstiges]	Welche Krankheit des Atmungssystems liegt bzw. lag vor und seit wann? [Sonstiges]	Specific respiratory disease and since when (Other)	7/475	5/285	open-answer
Welche Krankheit des Atmungssystems liegt bzw. lag vor und seit wann? [Anderer Kommentar]	Welche Krankheit des Atmungssystems liegt bzw. lag vor und seit wann? [Anderer Kommentar]	Specific respiratory disease and since when (Other Comment)	5/475	5/285	date-time-duration
Welche Krankheit des Verdauungssystems liegt bzw. lag vor und seit wann? [Refluxkrankheit]	Welche Krankheit des Verdauungssystems liegt bzw. lag vor und seit wann? [Refluxkrankheit]	Specific digestive system disease and since when (Reflux disease)	45/475	28/285	binary
Welche Krankheit des Verdauungssystems liegt bzw. lag vor und seit wann? [Refluxkrankheit][Kommentar]	Welche Krankheit des Verdauungssystems liegt bzw. lag vor und seit wann? [Refluxkrankheit][Kommentar]	Specific digestive system disease and since when (Reflux disease, Comment)	24/475	13/285	date-time-duration
Welche Krankheit des Verdauungssystems liegt bzw. lag vor und seit wann? [Magen- oder Zwölffingerdarmgeschwür (Ulkus)]	Welche Krankheit des Verdauungssystems liegt bzw. lag vor und seit wann? [Magen- oder Zwölffingerdarmgeschwür (Ulkus)]	Specific digestive system disease and since when (Stomach or duodenal ulcer)	45/475	28/285	binary
Welche Krankheit des Verdauungssystems liegt bzw. lag vor und seit wann? [Magen- oder Zwölffingerdarmgeschwür (Ulkus)][Kommentar]	Welche Krankheit des Verdauungssystems liegt bzw. lag vor und seit wann? [Magen- oder Zwölffingerdarmgeschwür (Ulkus)][Kommentar]	Specific digestive system disease and since when (Stomach or duodenal ulcer, Comment)	5/475	0/285	date-time-duration
Welche Krankheit des Verdauungssystems liegt bzw. lag vor und seit wann? [Chronische Magenschleimhautentzündung]	Welche Krankheit des Verdauungssystems liegt bzw. lag vor und seit wann? [Chronische Magenschleimhautentzündung]	Specific digestive system disease and since when (Chronic gastritis)	45/475	28/285	binary
Welche Krankheit des Verdauungssystems liegt bzw. lag vor und seit wann? [Chronische Magenschleimhautentzündung][Kommentar]	Welche Krankheit des Verdauungssystems liegt bzw. lag vor und seit wann? [Chronische Magenschleimhautentzündung][Kommentar]	Specific digestive system disease and since when (Chronic gastritis, Comment)	5/475	3/285	date-time-duration
Welche Krankheit des Verdauungssystems liegt bzw. lag vor und seit wann? [Blinddarmentzündung]	Welche Krankheit des Verdauungssystems liegt bzw. lag vor und seit wann? [Blinddarmentzündung]	Specific digestive system disease and since when (Appendicitis)	45/475	28/285	binary
Welche Krankheit des Verdauungssystems liegt bzw. lag vor und seit wann? [Blinddarmentzündung][Kommentar]	Welche Krankheit des Verdauungssystems liegt bzw. lag vor und seit wann? [Blinddarmentzündung][Kommentar]	Specific digestive system disease and since when (Appendicitis, Comment)	4/475	2/285	date-time-duration
Welche Krankheit des Verdauungssystems liegt bzw. lag vor und seit wann? [Leistenhernie]	Welche Krankheit des Verdauungssystems liegt bzw. lag vor und seit wann? [Leistenhernie]	Specific digestive system disease and since when (Inguinal hernia)	45/475	28/285	binary
Welche Krankheit des Verdauungssystems liegt bzw. lag vor und seit wann? [Leistenhernie][Kommentar]	Welche Krankheit des Verdauungssystems liegt bzw. lag vor und seit wann? [Leistenhernie][Kommentar]	Specific digestive system disease and since when (Inguinal hernia, Comment)	4/475	3/285	date-time-duration
Welche Krankheit des Verdauungssystems liegt bzw. lag vor und seit wann? [Crohn-Krankheit]	Welche Krankheit des Verdauungssystems liegt bzw. lag vor und seit wann? [Crohn-Krankheit]	Specific digestive system disease and since when (Crohn’s disease)	45/475	28/285	binary
Welche Krankheit des Verdauungssystems liegt bzw. lag vor und seit wann? [Crohn-Krankheit][Kommentar]	Welche Krankheit des Verdauungssystems liegt bzw. lag vor und seit wann? [Crohn-Krankheit][Kommentar]	Specific digestive system disease and since when (Crohn’s disease, Comment)	0/475	0/285	open-answer
Welche Krankheit des Verdauungssystems liegt bzw. lag vor und seit wann? [Colitis ulcerosa]	Welche Krankheit des Verdauungssystems liegt bzw. lag vor und seit wann? [Colitis ulcerosa]	Specific digestive system disease and since when (Ulcerative colitis)	45/475	28/285	binary
Welche Krankheit des Verdauungssystems liegt bzw. lag vor und seit wann? [Colitis ulcerosa][Kommentar]	Welche Krankheit des Verdauungssystems liegt bzw. lag vor und seit wann? [Colitis ulcerosa][Kommentar]	Specific digestive system disease and since when (Ulcerative colitis, Comment)	2/475	1/285	date-time-duration
Welche Krankheit des Verdauungssystems liegt bzw. lag vor und seit wann? [Zöliakie]	Welche Krankheit des Verdauungssystems liegt bzw. lag vor und seit wann? [Zöliakie]	Specific digestive system disease and since when (Celiac disease)	45/475	28/285	binary
Welche Krankheit des Verdauungssystems liegt bzw. lag vor und seit wann? [Zöliakie][Kommentar]	Welche Krankheit des Verdauungssystems liegt bzw. lag vor und seit wann? [Zöliakie][Kommentar]	Specific digestive system disease and since when (Celiac disease, Comment)	0/475	0/285	open-answer
Welche Krankheit des Verdauungssystems liegt bzw. lag vor und seit wann? [Darmverschluss (Ileus)]	Welche Krankheit des Verdauungssystems liegt bzw. lag vor und seit wann? [Darmverschluss (Ileus)]	Specific digestive system disease and since when (Intestinal obstruction, Ileus)	45/475	28/285	binary
Welche Krankheit des Verdauungssystems liegt bzw. lag vor und seit wann? [Darmverschluss (Ileus)][Kommentar]	Welche Krankheit des Verdauungssystems liegt bzw. lag vor und seit wann? [Darmverschluss (Ileus)][Kommentar]	Specific digestive system disease and since when (Intestinal obstruction, Comment)	1/475	0/285	date-time-duration
Welche Krankheit des Verdauungssystems liegt bzw. lag vor und seit wann? [Divertikulose]	Welche Krankheit des Verdauungssystems liegt bzw. lag vor und seit wann? [Divertikulose]	Specific digestive system disease and since when (Diverticulosis)	45/475	28/285	binary
Welche Krankheit des Verdauungssystems liegt bzw. lag vor und seit wann? [Divertikulose][Kommentar]	Welche Krankheit des Verdauungssystems liegt bzw. lag vor und seit wann? [Divertikulose][Kommentar]	Specific digestive system disease and since when (Diverticulosis, Comment)	5/475	1/285	date-time-duration
Welche Krankheit des Verdauungssystems liegt bzw. lag vor und seit wann? [Reizdarmsyndrom]	Welche Krankheit des Verdauungssystems liegt bzw. lag vor und seit wann? [Reizdarmsyndrom]	Specific digestive system disease and since when (Irritable bowel syndrome)	45/475	28/285	binary
Welche Krankheit des Verdauungssystems liegt bzw. lag vor und seit wann? [Reizdarmsyndrom][Kommentar]	Welche Krankheit des Verdauungssystems liegt bzw. lag vor und seit wann? [Reizdarmsyndrom][Kommentar]	Specific digestive system disease and since when (Irritable bowel syndrome, Comment)	4/475	5/285	date-time
Welche Krankheit des Verdauungssystems liegt bzw. lag vor und seit wann? [Hämorrhoiden]	Welche Krankheit des Verdauungssystems liegt bzw. lag vor und seit wann? [Hämorrhoiden]	Specific digestive system disease and since when (Hemorrhoids)	45/475	28/285	binary
Welche Krankheit des Verdauungssystems liegt bzw. lag vor und seit wann? [Hämorrhoiden][Kommentar]	Welche Krankheit des Verdauungssystems liegt bzw. lag vor und seit wann? [Hämorrhoiden][Kommentar]	Specific digestive system disease and since when (Hemorrhoids, Comment)	3/475	3/285	date-time-duration
Welche Krankheit des Verdauungssystems liegt bzw. lag vor und seit wann? [Bauchspeicheldrüsenentzündung]	Welche Krankheit des Verdauungssystems liegt bzw. lag vor und seit wann? [Bauchspeicheldrüsenentzündung]	Specific digestive system disease and since when (Pancreatitis)	45/475	28/285	binary
Welche Krankheit des Verdauungssystems liegt bzw. lag vor und seit wann? [Bauchspeicheldrüsenentzündung][Kommentar]	Welche Krankheit des Verdauungssystems liegt bzw. lag vor und seit wann? [Bauchspeicheldrüsenentzündung][Kommentar]	Specific digestive system disease and since when (Pancreatitis, Comment)	0/475	0/285	open-answer
Welche Krankheit des Verdauungssystems liegt bzw. lag vor und seit wann? [Leberzirrhose]	Welche Krankheit des Verdauungssystems liegt bzw. lag vor und seit wann? [Leberzirrhose]	Specific digestive system disease and since when (Liver cirrhosis)	45/475	28/285	binary
Welche Krankheit des Verdauungssystems liegt bzw. lag vor und seit wann? [Leberzirrhose][Kommentar]	Welche Krankheit des Verdauungssystems liegt bzw. lag vor und seit wann? [Leberzirrhose][Kommentar]	Specific digestive system disease and since when (Liver cirrhosis, Comment)	0/475	0/285	open-answer
Welche Krankheit des Verdauungssystems liegt bzw. lag vor und seit wann? [Gallensteinleiden]	Welche Krankheit des Verdauungssystems liegt bzw. lag vor und seit wann? [Gallensteinleiden]	Specific digestive system disease and since when (Gallstones)	45/475	28/285	binary
Welche Krankheit des Verdauungssystems liegt bzw. lag vor und seit wann? [Gallensteinleiden][Kommentar]	Welche Krankheit des Verdauungssystems liegt bzw. lag vor und seit wann? [Gallensteinleiden][Kommentar]	Specific digestive system disease and since when (Gallstones, Comment)	4/475	1/285	date-time
Welche Krankheit des Verdauungssystems liegt bzw. lag vor und seit wann? [Sonstiges]	Welche Krankheit des Verdauungssystems liegt bzw. lag vor und seit wann? [Sonstiges]	Specific digestive system disease and since when (Other)	5/475	1/285	open-answer
Welche Krankheit des Verdauungssystems liegt bzw. lag vor und seit wann? [Anderer Kommentar]	Welche Krankheit des Verdauungssystems liegt bzw. lag vor und seit wann? [Anderer Kommentar]	Specific digestive system disease and since when (Other Comment)	4/475	0/285	date-time
Welche Krankheit des Nervensystems liegt bzw. lag vor und seit wann? [Schlaganfall ]	Welche Krankheit des Nervensystems liegt bzw. lag vor und seit wann? [Schlaganfall ]	Specific nervous system disease and since when (Stroke)	37/475	21/285	binary
Welche Krankheit des Nervensystems liegt bzw. lag vor und seit wann? [Schlaganfall ][Kommentar]	Welche Krankheit des Nervensystems liegt bzw. lag vor und seit wann? [Schlaganfall ][Kommentar]	Specific nervous system disease and since when (Stroke, Comment)	4/475	3/285	date-time-duration
Welche Krankheit des Nervensystems liegt bzw. lag vor und seit wann? [Kopfschmerzerkrankung]	Welche Krankheit des Nervensystems liegt bzw. lag vor und seit wann? [Kopfschmerzerkrankung]	Specific nervous system disease and since when (Headache disorder)	37/475	21/285	binary
Welche Krankheit des Nervensystems liegt bzw. lag vor und seit wann? [Kopfschmerzerkrankung][Kommentar]	Welche Krankheit des Nervensystems liegt bzw. lag vor und seit wann? [Kopfschmerzerkrankung][Kommentar]	Specific nervous system disease and since when (Headache disorder, Comment)	4/475	5/285	date-time-duration
Welche Krankheit des Nervensystems liegt bzw. lag vor und seit wann? [Parkinson-Syndrom]	Welche Krankheit des Nervensystems liegt bzw. lag vor und seit wann? [Parkinson-Syndrom]	Specific nervous system disease and since when (Parkinson’s syndrome)	37/475	21/285	binary
Welche Krankheit des Nervensystems liegt bzw. lag vor und seit wann? [Parkinson-Syndrom][Kommentar]	Welche Krankheit des Nervensystems liegt bzw. lag vor und seit wann? [Parkinson-Syndrom][Kommentar]	Specific nervous system disease and since when (Parkinson’s syndrome, Comment)	0/475	0/285	open-answer
Welche Krankheit des Nervensystems liegt bzw. lag vor und seit wann? [Multiple Sklerose]	Welche Krankheit des Nervensystems liegt bzw. lag vor und seit wann? [Multiple Sklerose]	Specific nervous system disease and since when (Multiple sclerosis)	37/475	21/285	binary
Welche Krankheit des Nervensystems liegt bzw. lag vor und seit wann? [Multiple Sklerose][Kommentar]	Welche Krankheit des Nervensystems liegt bzw. lag vor und seit wann? [Multiple Sklerose][Kommentar]	Specific nervous system disease and since when (Multiple sclerosis, Comment)	0/475	0/285	open-answer
Welche Krankheit des Nervensystems liegt bzw. lag vor und seit wann? [Epilepsie]	Welche Krankheit des Nervensystems liegt bzw. lag vor und seit wann? [Epilepsie]	Specific nervous system disease and since when (Epilepsy)	37/475	21/285	binary
Welche Krankheit des Nervensystems liegt bzw. lag vor und seit wann? [Epilepsie][Kommentar]	Welche Krankheit des Nervensystems liegt bzw. lag vor und seit wann? [Epilepsie][Kommentar]	Specific nervous system disease and since when (Epilepsy, Comment)	2/475	1/285	date-time-duration
Welche Krankheit des Nervensystems liegt bzw. lag vor und seit wann? [Polyneuropathie]	Welche Krankheit des Nervensystems liegt bzw. lag vor und seit wann? [Polyneuropathie]	Specific nervous system disease and since when (Polyneuropathy)	37/475	21/285	binary
Welche Krankheit des Nervensystems liegt bzw. lag vor und seit wann? [Polyneuropathie][Kommentar]	Welche Krankheit des Nervensystems liegt bzw. lag vor und seit wann? [Polyneuropathie][Kommentar]	Specific nervous system disease and since when (Polyneuropathy, Comment)	0/475	2/285	date-time
Welche Krankheit des Nervensystems liegt bzw. lag vor und seit wann? [Hirnhautentzündung]	Welche Krankheit des Nervensystems liegt bzw. lag vor und seit wann? [Hirnhautentzündung]	Specific nervous system disease and since when (Meningitis)	37/475	21/285	binary
Welche Krankheit des Nervensystems liegt bzw. lag vor und seit wann? [Hirnhautentzündung][Kommentar]	Welche Krankheit des Nervensystems liegt bzw. lag vor und seit wann? [Hirnhautentzündung][Kommentar]	Specific nervous system disease and since when (Meningitis, Comment)	0/475	0/285	open-answer
Welche Krankheit des Nervensystems liegt bzw. lag vor und seit wann? [Sonstiges]	Welche Krankheit des Nervensystems liegt bzw. lag vor und seit wann? [Sonstiges]	Specific nervous system disease and since when (Other)	9/475	4/285
Welche Krankheit des Nervensystems liegt bzw. lag vor und seit wann? [Anderer Kommentar]	Welche Krankheit des Nervensystems liegt bzw. lag vor und seit wann? [Anderer Kommentar]	Specific nervous system disease and since when (Other Comment)	5/475	2/285	date-time-duration
Welche Krankheit der Psyche bzw. Verhaltensstörung liegt bzw. lag vor und seit wann? [Demenzerkrankung (z.B. Alzheimer-Demenz)]	Welche Krankheit der Psyche bzw. Verhaltensstörung liegt bzw. lag vor und seit wann? [Demenzerkrankung (z.B. Alzheimer-Demenz)]	Specific mental or behavioral disorder and since when (Dementia, e.g., Alzheimer’s)	50/475	39/285	binary
Welche Krankheit der Psyche bzw. Verhaltensstörung liegt bzw. lag vor und seit wann? [Demenzerkrankung (z.B. Alzheimer-Demenz)][Kommentar]	Welche Krankheit der Psyche bzw. Verhaltensstörung liegt bzw. lag vor und seit wann? [Demenzerkrankung (z.B. Alzheimer-Demenz)][Kommentar]	Specific mental or behavioral disorder and since when (Dementia, Comment)	0/475	0/285	open-answer
Welche Krankheit der Psyche bzw. Verhaltensstörung liegt bzw. lag vor und seit wann? [Alkoholabhängigkeit]	Welche Krankheit der Psyche bzw. Verhaltensstörung liegt bzw. lag vor und seit wann? [Alkoholabhängigkeit]	Specific mental or behavioral disorder and since when (Alcohol dependence)	50/475	39/285	binary
Welche Krankheit der Psyche bzw. Verhaltensstörung liegt bzw. lag vor und seit wann? [Alkoholabhängigkeit][Kommentar]	Welche Krankheit der Psyche bzw. Verhaltensstörung liegt bzw. lag vor und seit wann? [Alkoholabhängigkeit][Kommentar]	Specific mental or behavioral disorder and since when (Alcohol dependence, Comment)	3/475	0/285	date-time-duration
Welche Krankheit der Psyche bzw. Verhaltensstörung liegt bzw. lag vor und seit wann? [Depressive Störung]	Welche Krankheit der Psyche bzw. Verhaltensstörung liegt bzw. lag vor und seit wann? [Depressive Störung]	Specific mental or behavioral disorder and since when (Depressive disorder)	50/475	39/285	binary
Welche Krankheit der Psyche bzw. Verhaltensstörung liegt bzw. lag vor und seit wann? [Depressive Störung][Kommentar]	Welche Krankheit der Psyche bzw. Verhaltensstörung liegt bzw. lag vor und seit wann? [Depressive Störung][Kommentar]	Specific mental or behavioral disorder and since when (Depressive disorder, Comment)	36/475	27/285	date-time-duration
Welche Krankheit der Psyche bzw. Verhaltensstörung liegt bzw. lag vor und seit wann? [Angststörung]	Welche Krankheit der Psyche bzw. Verhaltensstörung liegt bzw. lag vor und seit wann? [Angststörung]	Specific mental or behavioral disorder and since when (Anxiety disorder)	50/475	39/285	binary
Welche Krankheit der Psyche bzw. Verhaltensstörung liegt bzw. lag vor und seit wann? [Angststörung][Kommentar]	Welche Krankheit der Psyche bzw. Verhaltensstörung liegt bzw. lag vor und seit wann? [Angststörung][Kommentar]	Specific mental or behavioral disorder and since when (Anxiety disorder, Comment)	11/475	12/285	date-time-duration
Welche Krankheit der Psyche bzw. Verhaltensstörung liegt bzw. lag vor und seit wann? [Panikstörung]	Welche Krankheit der Psyche bzw. Verhaltensstörung liegt bzw. lag vor und seit wann? [Panikstörung]	Specific mental or behavioral disorder and since when (Panic disorder)	50/475	39/285	binary
Welche Krankheit der Psyche bzw. Verhaltensstörung liegt bzw. lag vor und seit wann? [Panikstörung][Kommentar]	Welche Krankheit der Psyche bzw. Verhaltensstörung liegt bzw. lag vor und seit wann? [Panikstörung][Kommentar]	Specific mental or behavioral disorder and since when (Panic disorder, Comment)	7/475	6/285	date-time-duration
Welche Krankheit der Psyche bzw. Verhaltensstörung liegt bzw. lag vor und seit wann? [Somatoforme Störungen]	Welche Krankheit der Psyche bzw. Verhaltensstörung liegt bzw. lag vor und seit wann? [Somatoforme Störungen]	Specific mental or behavioral disorder and since when (Somatoform disorders)	50/475	39/285	binary
Welche Krankheit der Psyche bzw. Verhaltensstörung liegt bzw. lag vor und seit wann? [Somatoforme Störungen][Kommentar]	Welche Krankheit der Psyche bzw. Verhaltensstörung liegt bzw. lag vor und seit wann? [Somatoforme Störungen][Kommentar]	Specific mental or behavioral disorder and since when (Somatoform disorders, Comment)	1/475	2/285	date-time
Welche Krankheit der Psyche bzw. Verhaltensstörung liegt bzw. lag vor und seit wann? [Schizophrenie]	Welche Krankheit der Psyche bzw. Verhaltensstörung liegt bzw. lag vor und seit wann? [Schizophrenie]	Specific mental or behavioral disorder and since when (Schizophrenia)	50/475	39/285	binary
Welche Krankheit der Psyche bzw. Verhaltensstörung liegt bzw. lag vor und seit wann? [Schizophrenie][Kommentar]	Welche Krankheit der Psyche bzw. Verhaltensstörung liegt bzw. lag vor und seit wann? [Schizophrenie][Kommentar]	Specific mental or behavioral disorder and since when (Schizophrenia, Comment)	0/475	0/285	open-answer
Welche Krankheit der Psyche bzw. Verhaltensstörung liegt bzw. lag vor und seit wann? [Persönlichkeitsstörung]	Welche Krankheit der Psyche bzw. Verhaltensstörung liegt bzw. lag vor und seit wann? [Persönlichkeitsstörung]	Specific mental or behavioral disorder and since when (Personality disorder)	50/475	39/285	binary
Welche Krankheit der Psyche bzw. Verhaltensstörung liegt bzw. lag vor und seit wann? [Persönlichkeitsstörung][Kommentar]	Welche Krankheit der Psyche bzw. Verhaltensstörung liegt bzw. lag vor und seit wann? [Persönlichkeitsstörung][Kommentar]	Specific mental or behavioral disorder and since when (Personality disorder, Comment)	1/475	0/285	date-time
Welche Krankheit der Psyche bzw. Verhaltensstörung liegt bzw. lag vor und seit wann? [Sonstiges]	Welche Krankheit der Psyche bzw. Verhaltensstörung liegt bzw. lag vor und seit wann? [Sonstiges]	Specific mental or behavioral disorder and since when (Other)	5/475	5/285	open-answer
Welche Krankheit der Psyche bzw. Verhaltensstörung liegt bzw. lag vor und seit wann? [Anderer Kommentar]	Welche Krankheit der Psyche bzw. Verhaltensstörung liegt bzw. lag vor und seit wann? [Anderer Kommentar]	Specific mental or behavioral disorder and since when (Other Comment)	3/475	5/285	date-time-duration
Welche Krankheit des Hormonsystems oder der Ernährung- bzw. des Stoffwechsels liegt bzw. lag vor und seit wann? [Schilddrüsenunterfunktion]	Welche Krankheit des Hormonsystems oder der Ernährung- bzw. des Stoffwechsels liegt bzw. lag vor und seit wann? [Schilddrüsenunterfunktion]	Specific endocrine, nutrition, or metabolic disease and since when (Hypothyroidism)	64/475	44/285	binary
Welche Krankheit des Hormonsystems oder der Ernährung- bzw. des Stoffwechsels liegt bzw. lag vor und seit wann? [Schilddrüsenunterfunktion][Kommentar]	Welche Krankheit des Hormonsystems oder der Ernährung- bzw. des Stoffwechsels liegt bzw. lag vor und seit wann? [Schilddrüsenunterfunktion][Kommentar]	Specific endocrine, nutrition, or metabolic disease and since when (Hypothyroidism, Comment)	19/475	15/285	date-time-duration
Welche Krankheit des Hormonsystems oder der Ernährung- bzw. des Stoffwechsels liegt bzw. lag vor und seit wann? [Schilddrüsenüberfunktion]	Welche Krankheit des Hormonsystems oder der Ernährung- bzw. des Stoffwechsels liegt bzw. lag vor und seit wann? [Schilddrüsenüberfunktion]	Specific endocrine, nutrition, or metabolic disease and since when (Hyperthyroidism)	64/475	44/285	binary
Welche Krankheit des Hormonsystems oder der Ernährung- bzw. des Stoffwechsels liegt bzw. lag vor und seit wann? [Schilddrüsenüberfunktion][Kommentar]	Welche Krankheit des Hormonsystems oder der Ernährung- bzw. des Stoffwechsels liegt bzw. lag vor und seit wann? [Schilddrüsenüberfunktion][Kommentar]	Specific endocrine, nutrition, or metabolic disease and since when (Hyperthyroidism, Comment)	3/475	7/285	date-time-duration
Welche Krankheit des Hormonsystems oder der Ernährung- bzw. des Stoffwechsels liegt bzw. lag vor und seit wann? [Diabetes mellitus, Typ 1]	Welche Krankheit des Hormonsystems oder der Ernährung- bzw. des Stoffwechsels liegt bzw. lag vor und seit wann? [Diabetes mellitus, Typ 1]	Specific endocrine, nutrition, or metabolic disease and since when (Diabetes mellitus, Type 1)	64/475	44/285	binary
Welche Krankheit des Hormonsystems oder der Ernährung- bzw. des Stoffwechsels liegt bzw. lag vor und seit wann? [Diabetes mellitus, Typ 1][Kommentar]	Welche Krankheit des Hormonsystems oder der Ernährung- bzw. des Stoffwechsels liegt bzw. lag vor und seit wann? [Diabetes mellitus, Typ 1][Kommentar]	Specific endocrine, nutrition, or metabolic disease and since when (Diabetes mellitus, Type 1, Comment)	0/475	0/285	open-answer
Welche Krankheit des Hormonsystems oder der Ernährung- bzw. des Stoffwechsels liegt bzw. lag vor und seit wann? [Diabetes mellitus, Typ 2]	Welche Krankheit des Hormonsystems oder der Ernährung- bzw. des Stoffwechsels liegt bzw. lag vor und seit wann? [Diabetes mellitus, Typ 2]	Specific endocrine, nutrition, or metabolic disease and since when (Diabetes mellitus, Type 2)	64/475	44/285	binary
Welche Krankheit des Hormonsystems oder der Ernährung- bzw. des Stoffwechsels liegt bzw. lag vor und seit wann? [Diabetes mellitus, Typ 2][Kommentar]	Welche Krankheit des Hormonsystems oder der Ernährung- bzw. des Stoffwechsels liegt bzw. lag vor und seit wann? [Diabetes mellitus, Typ 2][Kommentar]	Specific endocrine, nutrition, or metabolic disease and since when (Diabetes mellitus, Type 2, Comment)	16/475	8/285	date-time-duration
Welche Krankheit des Hormonsystems oder der Ernährung- bzw. des Stoffwechsels liegt bzw. lag vor und seit wann? [Laktoseintoleranz]	Welche Krankheit des Hormonsystems oder der Ernährung- bzw. des Stoffwechsels liegt bzw. lag vor und seit wann? [Laktoseintoleranz]	Specific endocrine, nutrition, or metabolic disease and since when (Lactose intolerance)	64/475	44/285	binary
Welche Krankheit des Hormonsystems oder der Ernährung- bzw. des Stoffwechsels liegt bzw. lag vor und seit wann? [Laktoseintoleranz][Kommentar]	Welche Krankheit des Hormonsystems oder der Ernährung- bzw. des Stoffwechsels liegt bzw. lag vor und seit wann? [Laktoseintoleranz][Kommentar]	Specific endocrine, nutrition, or metabolic disease and since when (Lactose intolerance, Comment)	2/475	0/285	date-time
Welche Krankheit des Hormonsystems oder der Ernährung- bzw. des Stoffwechsels liegt bzw. lag vor und seit wann? [Sonstiges]	Welche Krankheit des Hormonsystems oder der Ernährung- bzw. des Stoffwechsels liegt bzw. lag vor und seit wann? [Sonstiges]	Specific endocrine, nutrition, or metabolic disease and since when (Other)	10/475	5/285	open-answer
Welche Krankheit des Hormonsystems oder der Ernährung- bzw. des Stoffwechsels liegt bzw. lag vor und seit wann? [Anderer Kommentar]	Welche Krankheit des Hormonsystems oder der Ernährung- bzw. des Stoffwechsels liegt bzw. lag vor und seit wann? [Anderer Kommentar]	Specific endocrine, nutrition, or metabolic disease and since when (Other Comment)	9/475	4/285	date-time-duration
Welche Krankheit des Harn- und Geschlechtsapparat liegt bzw. lag vor und seit wann? [Chronische Niereninsuffizienz]	Welche Krankheit des Harn- und Geschlechtsapparat liegt bzw. lag vor und seit wann? [Chronische Niereninsuffizienz]	Specific urinary or reproductive system disease and since when (Chronic kidney failure)	38/475	12/285	binary
Welche Krankheit des Harn- und Geschlechtsapparat liegt bzw. lag vor und seit wann? [Chronische Niereninsuffizienz][Kommentar]	Welche Krankheit des Harn- und Geschlechtsapparat liegt bzw. lag vor und seit wann? [Chronische Niereninsuffizienz][Kommentar]	Specific urinary or reproductive system disease and since when (Chronic kidney failure, Comment)	2/475	0/285	date-time
Welche Krankheit des Harn- und Geschlechtsapparat liegt bzw. lag vor und seit wann? [Nieren- oder Harnleiterstein]	Welche Krankheit des Harn- und Geschlechtsapparat liegt bzw. lag vor und seit wann? [Nieren- oder Harnleiterstein]	Specific urinary or reproductive system disease and since when (Kidney or ureter stones)	38/475	12/285	binary
Welche Krankheit des Harn- und Geschlechtsapparat liegt bzw. lag vor und seit wann? [Nieren- oder Harnleiterstein][Kommentar]	Welche Krankheit des Harn- und Geschlechtsapparat liegt bzw. lag vor und seit wann? [Nieren- oder Harnleiterstein][Kommentar]	Specific urinary or reproductive system disease and since when (Kidney or ureter stones, Comment)	3/475	2/285	date-time-duration
Welche Krankheit des Harn- und Geschlechtsapparat liegt bzw. lag vor und seit wann? [Unfruchtbarkeit]	Welche Krankheit des Harn- und Geschlechtsapparat liegt bzw. lag vor und seit wann? [Unfruchtbarkeit]	Specific urinary or reproductive system disease and since when (Infertility)	38/475	12/285	binary
Welche Krankheit des Harn- und Geschlechtsapparat liegt bzw. lag vor und seit wann? [Unfruchtbarkeit][Kommentar]	Welche Krankheit des Harn- und Geschlechtsapparat liegt bzw. lag vor und seit wann? [Unfruchtbarkeit][Kommentar]	Specific urinary or reproductive system disease and since when (Infertility, Comment)	0/475	1/285	date-time
Welche Krankheit des Harn- und Geschlechtsapparat liegt bzw. lag vor und seit wann? [Ausgebliebene, zu schwache oder zu seltene Menstruation]	Welche Krankheit des Harn- und Geschlechtsapparat liegt bzw. lag vor und seit wann? [Ausgebliebene, zu schwache oder zu seltene Menstruation]	Specific urinary or reproductive system disease and since when (Absent, weak, or infrequent menstruation)	38/475	12/285	binary
Welche Krankheit des Harn- und Geschlechtsapparat liegt bzw. lag vor und seit wann? [Ausgebliebene, zu schwache oder zu seltene Menstruation][Kommentar]	Welche Krankheit des Harn- und Geschlechtsapparat liegt bzw. lag vor und seit wann? [Ausgebliebene, zu schwache oder zu seltene Menstruation][Kommentar]	Specific urinary or reproductive system disease and since when (Absent, weak, or infrequent menstruation, Comment)	0/475	0/285	open-answer
Welche Krankheit des Harn- und Geschlechtsapparat liegt bzw. lag vor und seit wann? [Zu starke, zu häufige oder unregelmäßige Menstruation]	Welche Krankheit des Harn- und Geschlechtsapparat liegt bzw. lag vor und seit wann? [Zu starke, zu häufige oder unregelmäßige Menstruation]	Specific urinary or reproductive system disease and since when (Heavy, frequent, or irregular menstruation)	38/475	12/285	binary
Welche Krankheit des Harn- und Geschlechtsapparat liegt bzw. lag vor und seit wann? [Zu starke, zu häufige oder unregelmäßige Menstruation][Kommentar]	Welche Krankheit des Harn- und Geschlechtsapparat liegt bzw. lag vor und seit wann? [Zu starke, zu häufige oder unregelmäßige Menstruation][Kommentar]	Specific urinary or reproductive system disease and since when (Heavy, frequent, or irregular menstruation, Comment)	1/475	0/285	date-time
Welche Krankheit des Harn- und Geschlechtsapparat liegt bzw. lag vor und seit wann? [Belastungsinkontinenz (Stressinkontinenz)]	Welche Krankheit des Harn- und Geschlechtsapparat liegt bzw. lag vor und seit wann? [Belastungsinkontinenz (Stressinkontinenz)]	Specific urinary or reproductive system disease and since when (Stress incontinence)	38/475	12/285	binary
Welche Krankheit des Harn- und Geschlechtsapparat liegt bzw. lag vor und seit wann? [Belastungsinkontinenz (Stressinkontinenz)][Kommentar]	Welche Krankheit des Harn- und Geschlechtsapparat liegt bzw. lag vor und seit wann? [Belastungsinkontinenz (Stressinkontinenz)][Kommentar]	Specific urinary or reproductive system disease and since when (Stress incontinence, Comment)	2/475	0/285	date-time
Welche Krankheit des Harn- und Geschlechtsapparat liegt bzw. lag vor und seit wann? [Benigne Prostatahyperplasie (gutartige Vergrößerung der Prostata)]	Welche Krankheit des Harn- und Geschlechtsapparat liegt bzw. lag vor und seit wann? [Benigne Prostatahyperplasie (gutartige Vergrößerung der Prostata)]	Specific urinary or reproductive system disease and since when (Benign prostatic hyperplasia)	38/475	12/285	binary
Welche Krankheit des Harn- und Geschlechtsapparat liegt bzw. lag vor und seit wann? [Benigne Prostatahyperplasie (gutartige Vergrößerung der Prostata)][Kommentar]	Welche Krankheit des Harn- und Geschlechtsapparat liegt bzw. lag vor und seit wann? [Benigne Prostatahyperplasie (gutartige Vergrößerung der Prostata)][Kommentar]	Specific urinary or reproductive system disease and since when (Benign prostatic hyperplasia, Comment)	14/475	4/285	date-time
Welche Krankheit des Harn- und Geschlechtsapparat liegt bzw. lag vor und seit wann? [Sonstiges]	Welche Krankheit des Harn- und Geschlechtsapparat liegt bzw. lag vor und seit wann? [Sonstiges]	Specific urinary or reproductive system disease and since when (Other)	7/475	3/285	open-answer
Welche Krankheit des Harn- und Geschlechtsapparat liegt bzw. lag vor und seit wann? [Anderer Kommentar]	Welche Krankheit des Harn- und Geschlechtsapparat liegt bzw. lag vor und seit wann? [Anderer Kommentar]	Specific urinary or reproductive system disease and since when (Other Comment)	5/475	3/285	date-time-duration
Welche Krebserkrankung (bösartige Neubildung) liegt bzw. lag vor und seit wann? [Prostatakrebs]	Welche Krebserkrankung (bösartige Neubildung) liegt bzw. lag vor und seit wann? [Prostatakrebs]	Specific cancer (malignant neoplasm) and since when (Prostate cancer)	20/475	11/285	binary
Welche Krebserkrankung (bösartige Neubildung) liegt bzw. lag vor und seit wann? [Prostatakrebs][Kommentar]	Welche Krebserkrankung (bösartige Neubildung) liegt bzw. lag vor und seit wann? [Prostatakrebs][Kommentar]	Specific cancer (malignant neoplasm) and since when (Prostate cancer, Comment)	7/475	2/285	date-time-duration
Welche Krebserkrankung (bösartige Neubildung) liegt bzw. lag vor und seit wann? [Darmkrebs (Dickdarm)]	Welche Krebserkrankung (bösartige Neubildung) liegt bzw. lag vor und seit wann? [Darmkrebs (Dickdarm)]	Specific cancer (malignant neoplasm) and since when (Colon cancer)	20/475	11/285	binary
Welche Krebserkrankung (bösartige Neubildung) liegt bzw. lag vor und seit wann? [Darmkrebs (Dickdarm)][Kommentar]	Welche Krebserkrankung (bösartige Neubildung) liegt bzw. lag vor und seit wann? [Darmkrebs (Dickdarm)][Kommentar]	Specific cancer (malignant neoplasm) and since when (Colon cancer, Comment)	2/475	1/285	date-time-duration
Welche Krebserkrankung (bösartige Neubildung) liegt bzw. lag vor und seit wann? [Magenkrebs]	Welche Krebserkrankung (bösartige Neubildung) liegt bzw. lag vor und seit wann? [Magenkrebs]	Specific cancer (malignant neoplasm) and since when (Stomach cancer)	20/475	11/285	binary
Welche Krebserkrankung (bösartige Neubildung) liegt bzw. lag vor und seit wann? [Magenkrebs][Kommentar]	Welche Krebserkrankung (bösartige Neubildung) liegt bzw. lag vor und seit wann? [Magenkrebs][Kommentar]	Specific cancer (malignant neoplasm) and since when (Stomach cancer, Comment)	0/475	0/285	open-answer
Welche Krebserkrankung (bösartige Neubildung) liegt bzw. lag vor und seit wann? [Speiseröhrenkrebs]	Welche Krebserkrankung (bösartige Neubildung) liegt bzw. lag vor und seit wann? [Speiseröhrenkrebs]	Specific cancer (malignant neoplasm) and since when (Esophageal cancer)	20/475	11/285	binary
Welche Krebserkrankung (bösartige Neubildung) liegt bzw. lag vor und seit wann? [Speiseröhrenkrebs][Kommentar]	Welche Krebserkrankung (bösartige Neubildung) liegt bzw. lag vor und seit wann? [Speiseröhrenkrebs][Kommentar]	Specific cancer (malignant neoplasm) and since when (Esophageal cancer, Comment)	0/475	0/285	open-answer
Welche Krebserkrankung (bösartige Neubildung) liegt bzw. lag vor und seit wann? [Leberkrebs]	Welche Krebserkrankung (bösartige Neubildung) liegt bzw. lag vor und seit wann? [Leberkrebs]	Specific cancer (malignant neoplasm) and since when (Liver cancer)	20/475	11/285	binary
Welche Krebserkrankung (bösartige Neubildung) liegt bzw. lag vor und seit wann? [Leberkrebs][Kommentar]	Welche Krebserkrankung (bösartige Neubildung) liegt bzw. lag vor und seit wann? [Leberkrebs][Kommentar]	Specific cancer (malignant neoplasm) and since when (Liver cancer, Comment)	0/475	0/285	open-answer
Welche Krebserkrankung (bösartige Neubildung) liegt bzw. lag vor und seit wann? [Pankreaskrebs]	Welche Krebserkrankung (bösartige Neubildung) liegt bzw. lag vor und seit wann? [Pankreaskrebs]	Specific cancer (malignant neoplasm) and since when (Pancreatic cancer)	20/475	11/285	binary
Welche Krebserkrankung (bösartige Neubildung) liegt bzw. lag vor und seit wann? [Pankreaskrebs][Kommentar]	Welche Krebserkrankung (bösartige Neubildung) liegt bzw. lag vor und seit wann? [Pankreaskrebs][Kommentar]	Specific cancer (malignant neoplasm) and since when (Pancreatic cancer, Comment)	0/475	0/285	open-answer
Welche Krebserkrankung (bösartige Neubildung) liegt bzw. lag vor und seit wann? [Kehlkopfkrebs]	Welche Krebserkrankung (bösartige Neubildung) liegt bzw. lag vor und seit wann? [Kehlkopfkrebs]	Specific cancer (malignant neoplasm) and since when (Laryngeal cancer)	20/475	11/285	binary
Welche Krebserkrankung (bösartige Neubildung) liegt bzw. lag vor und seit wann? [Kehlkopfkrebs][Kommentar]	Welche Krebserkrankung (bösartige Neubildung) liegt bzw. lag vor und seit wann? [Kehlkopfkrebs][Kommentar]	Specific cancer (malignant neoplasm) and since when (Laryngeal cancer, Comment)	0/475	0/285	open-answer
Welche Krebserkrankung (bösartige Neubildung) liegt bzw. lag vor und seit wann? [Lungenkrebs]	Welche Krebserkrankung (bösartige Neubildung) liegt bzw. lag vor und seit wann? [Lungenkrebs]	Specific cancer (malignant neoplasm) and since when (Lung cancer)	20/475	11/285	binary
Welche Krebserkrankung (bösartige Neubildung) liegt bzw. lag vor und seit wann? [Lungenkrebs][Kommentar]	Welche Krebserkrankung (bösartige Neubildung) liegt bzw. lag vor und seit wann? [Lungenkrebs][Kommentar]	Specific cancer (malignant neoplasm) and since when (Lung cancer, Comment)	1/475	0/285	date-time-duration
Welche Krebserkrankung (bösartige Neubildung) liegt bzw. lag vor und seit wann? [Schwarzer Hautkrebs (Melanom)]	Welche Krebserkrankung (bösartige Neubildung) liegt bzw. lag vor und seit wann? [Schwarzer Hautkrebs (Melanom)]	Specific cancer (malignant neoplasm) and since when (Melanoma, skin)	20/475	11/285	binary
Welche Krebserkrankung (bösartige Neubildung) liegt bzw. lag vor und seit wann? [Schwarzer Hautkrebs (Melanom)][Kommentar]	Welche Krebserkrankung (bösartige Neubildung) liegt bzw. lag vor und seit wann? [Schwarzer Hautkrebs (Melanom)][Kommentar]	Specific cancer (malignant neoplasm) and since when (Melanoma, skin, Comment)	1/475	0/285	date-time-duration
Welche Krebserkrankung (bösartige Neubildung) liegt bzw. lag vor und seit wann? [Weißer Hautkrebs (Basaliom oder Plattenepithelkarzinom)]	Welche Krebserkrankung (bösartige Neubildung) liegt bzw. lag vor und seit wann? [Weißer Hautkrebs (Basaliom oder Plattenepithelkarzinom)]	Specific cancer (malignant neoplasm) and since when (Non-melanoma skin cancer, Basal or Squamous cell)	20/475	11/285	binary
Welche Krebserkrankung (bösartige Neubildung) liegt bzw. lag vor und seit wann? [Weißer Hautkrebs (Basaliom oder Plattenepithelkarzinom)][Kommentar]	Welche Krebserkrankung (bösartige Neubildung) liegt bzw. lag vor und seit wann? [Weißer Hautkrebs (Basaliom oder Plattenepithelkarzinom)][Kommentar]	Specific cancer (malignant neoplasm) and since when (Non-melanoma skin cancer, Comment)	1/475	1/285	date-time-duration
Welche Krebserkrankung (bösartige Neubildung) liegt bzw. lag vor und seit wann? [Brustkrebs]	Welche Krebserkrankung (bösartige Neubildung) liegt bzw. lag vor und seit wann? [Brustkrebs]	Specific cancer (malignant neoplasm) and since when (Breast cancer)	20/475	11/285	binary
Welche Krebserkrankung (bösartige Neubildung) liegt bzw. lag vor und seit wann? [Brustkrebs][Kommentar]	Welche Krebserkrankung (bösartige Neubildung) liegt bzw. lag vor und seit wann? [Brustkrebs][Kommentar]	Specific cancer (malignant neoplasm) and since when (Breast cancer, Comment)	0/475	1/285	date-time-duration
Welche Krebserkrankung (bösartige Neubildung) liegt bzw. lag vor und seit wann? [Gebärmutterhalskrebs]	Welche Krebserkrankung (bösartige Neubildung) liegt bzw. lag vor und seit wann? [Gebärmutterhalskrebs]	Specific cancer (malignant neoplasm) and since when (Cervical cancer)	20/475	11/285	binary
Welche Krebserkrankung (bösartige Neubildung) liegt bzw. lag vor und seit wann? [Gebärmutterhalskrebs][Kommentar]	Welche Krebserkrankung (bösartige Neubildung) liegt bzw. lag vor und seit wann? [Gebärmutterhalskrebs][Kommentar]	Specific cancer (malignant neoplasm) and since when (Cervical cancer, Comment)	0/475	1/285	date-time-duration
Welche Krebserkrankung (bösartige Neubildung) liegt bzw. lag vor und seit wann? [Nierenkrebs]	Welche Krebserkrankung (bösartige Neubildung) liegt bzw. lag vor und seit wann? [Nierenkrebs]	Specific cancer (malignant neoplasm) and since when (Kidney cancer)	20/475	11/285	binary
Welche Krebserkrankung (bösartige Neubildung) liegt bzw. lag vor und seit wann? [Nierenkrebs][Kommentar]	Welche Krebserkrankung (bösartige Neubildung) liegt bzw. lag vor und seit wann? [Nierenkrebs][Kommentar]	Specific cancer (malignant neoplasm) and since when (Kidney cancer, Comment)	0/475	0/285	open-answer
Welche Krebserkrankung (bösartige Neubildung) liegt bzw. lag vor und seit wann? [Schilddrüsenkrebs]	Welche Krebserkrankung (bösartige Neubildung) liegt bzw. lag vor und seit wann? [Schilddrüsenkrebs]	Specific cancer (malignant neoplasm) and since when (Thyroid cancer)	20/475	11/285	binary
Welche Krebserkrankung (bösartige Neubildung) liegt bzw. lag vor und seit wann? [Schilddrüsenkrebs][Kommentar]	Welche Krebserkrankung (bösartige Neubildung) liegt bzw. lag vor und seit wann? [Schilddrüsenkrebs][Kommentar]	Specific cancer (malignant neoplasm) and since when (Thyroid cancer, Comment)	0/475	0/285	open-answer
Welche Krebserkrankung (bösartige Neubildung) liegt bzw. lag vor und seit wann? [Gehirntumor]	Welche Krebserkrankung (bösartige Neubildung) liegt bzw. lag vor und seit wann? [Gehirntumor]	Specific cancer (malignant neoplasm) and since when (Brain tumor)	20/475	11/285	binary
Welche Krebserkrankung (bösartige Neubildung) liegt bzw. lag vor und seit wann? [Gehirntumor][Kommentar]	Welche Krebserkrankung (bösartige Neubildung) liegt bzw. lag vor und seit wann? [Gehirntumor][Kommentar]	Specific cancer (malignant neoplasm) and since when (Brain tumor, Comment)	0/475	0/285	open-answer
Welche Krebserkrankung (bösartige Neubildung) liegt bzw. lag vor und seit wann? [Lymphom]	Welche Krebserkrankung (bösartige Neubildung) liegt bzw. lag vor und seit wann? [Lymphom]	Specific cancer (malignant neoplasm) and since when (Lymphoma)	20/475	11/285	binary
Welche Krebserkrankung (bösartige Neubildung) liegt bzw. lag vor und seit wann? [Lymphom][Kommentar]	Welche Krebserkrankung (bösartige Neubildung) liegt bzw. lag vor und seit wann? [Lymphom][Kommentar]	Specific cancer (malignant neoplasm) and since when (Lymphoma, Comment)	0/475	0/285	open-answer
Welche Krebserkrankung (bösartige Neubildung) liegt bzw. lag vor und seit wann? [Leukämie]	Welche Krebserkrankung (bösartige Neubildung) liegt bzw. lag vor und seit wann? [Leukämie]	Specific cancer (malignant neoplasm) and since when (Leukemia)	20/475	11/285	binary
Welche Krebserkrankung (bösartige Neubildung) liegt bzw. lag vor und seit wann? [Leukämie][Kommentar]	Welche Krebserkrankung (bösartige Neubildung) liegt bzw. lag vor und seit wann? [Leukämie][Kommentar]	Specific cancer (malignant neoplasm) and since when (Leukemia, Comment)	0/475	1/285	date-time-duration
Welche Krebserkrankung (bösartige Neubildung) liegt bzw. lag vor und seit wann? [Sonstiges]	Welche Krebserkrankung (bösartige Neubildung) liegt bzw. lag vor und seit wann? [Sonstiges]	Specific cancer (malignant neoplasm) and since when (Other)	3/475	1/285	open-answer
Welche Krebserkrankung (bösartige Neubildung) liegt bzw. lag vor und seit wann? [Anderer Kommentar]	Welche Krebserkrankung (bösartige Neubildung) liegt bzw. lag vor und seit wann? [Anderer Kommentar]	Specific cancer (malignant neoplasm) and since when (Other Comment)	1/475	1/285	date-time-duration
Welche Krankheits des Muskel-Skelett-Systems liegt bzw. lag vor und seit wann? [Skoliose]	Welche Krankheits des Muskel-Skelett-Systems liegt bzw. lag vor und seit wann? [Skoliose]	Specific musculoskeletal disease and since when (Scoliosis)	115/475	37/285	binary
Welche Krankheits des Muskel-Skelett-Systems liegt bzw. lag vor und seit wann? [Skoliose][Kommentar]	Welche Krankheits des Muskel-Skelett-Systems liegt bzw. lag vor und seit wann? [Skoliose][Kommentar]	Specific musculoskeletal disease and since when (Scoliosis, Comment)	11/475	3/285	date-time-duration
Welche Krankheits des Muskel-Skelett-Systems liegt bzw. lag vor und seit wann? [Osteoporose]	Welche Krankheits des Muskel-Skelett-Systems liegt bzw. lag vor und seit wann? [Osteoporose]	Specific musculoskeletal disease and since when (Osteoporosis)	115/475	37/285	binary
Welche Krankheits des Muskel-Skelett-Systems liegt bzw. lag vor und seit wann? [Osteoporose][Kommentar]	Welche Krankheits des Muskel-Skelett-Systems liegt bzw. lag vor und seit wann? [Osteoporose][Kommentar]	Specific musculoskeletal disease and since when (Osteoporosis, Comment)	3/475	3/285	date-time-duration
Welche Krankheits des Muskel-Skelett-Systems liegt bzw. lag vor und seit wann? [Bandscheibenvorfall]	Welche Krankheits des Muskel-Skelett-Systems liegt bzw. lag vor und seit wann? [Bandscheibenvorfall]	Specific musculoskeletal disease and since when (Herniated disc)	115/475	37/285	binary
Welche Krankheits des Muskel-Skelett-Systems liegt bzw. lag vor und seit wann? [Bandscheibenvorfall][Kommentar]	Welche Krankheits des Muskel-Skelett-Systems liegt bzw. lag vor und seit wann? [Bandscheibenvorfall][Kommentar]	Specific musculoskeletal disease and since when (Herniated disc, Comment)	44/475	15/285	date-time-duration
Welche Krankheits des Muskel-Skelett-Systems liegt bzw. lag vor und seit wann? [Spinalkanalstenose]	Welche Krankheits des Muskel-Skelett-Systems liegt bzw. lag vor und seit wann? [Spinalkanalstenose]	Specific musculoskeletal disease and since when (Spinal canal stenosis)	115/475	37/285	binary
Welche Krankheits des Muskel-Skelett-Systems liegt bzw. lag vor und seit wann? [Spinalkanalstenose][Kommentar]	Welche Krankheits des Muskel-Skelett-Systems liegt bzw. lag vor und seit wann? [Spinalkanalstenose][Kommentar]	Specific musculoskeletal disease and since when (Spinal canal stenosis, Comment)	16/475	8/285	date-time-duration
Welche Krankheits des Muskel-Skelett-Systems liegt bzw. lag vor und seit wann? [Sonstiges]	Welche Krankheits des Muskel-Skelett-Systems liegt bzw. lag vor und seit wann? [Sonstiges]	Specific musculoskeletal disease and since when (Other)	24/475	5/285	open-answer
Welche Krankheits des Muskel-Skelett-Systems liegt bzw. lag vor und seit wann? [Anderer Kommentar]	Welche Krankheits des Muskel-Skelett-Systems liegt bzw. lag vor und seit wann? [Anderer Kommentar]	Specific musculoskeletal disease and since when (Other Comment)	14/475	5/285	date-time-duration
Welche infektiöse Krankheit liegt bzw. lag vor und seit wann? [Tuberkulose]	Welche infektiöse Krankheit liegt bzw. lag vor und seit wann? [Tuberkulose]	Specific infectious disease and since when (Tuberculosis)	4/475	6/285	binary
Welche infektiöse Krankheit liegt bzw. lag vor und seit wann? [Tuberkulose][Kommentar]	Welche infektiöse Krankheit liegt bzw. lag vor und seit wann? [Tuberkulose][Kommentar]	Specific infectious disease and since when (Tuberculosis, Comment)	0/475	1/285	date-time-duration
Welche infektiöse Krankheit liegt bzw. lag vor und seit wann? [Syphilis ]	Welche infektiöse Krankheit liegt bzw. lag vor und seit wann? [Syphilis ]	Specific infectious disease and since when (Syphilis)	4/475	6/285	binary
Welche infektiöse Krankheit liegt bzw. lag vor und seit wann? [Syphilis ][Kommentar]	Welche infektiöse Krankheit liegt bzw. lag vor und seit wann? [Syphilis ][Kommentar]	Specific infectious disease and since when (Syphilis, Comment)	0/475	0/285	open-answer
Welche infektiöse Krankheit liegt bzw. lag vor und seit wann? [Gonokokkeninfektion]	Welche infektiöse Krankheit liegt bzw. lag vor und seit wann? [Gonokokkeninfektion]	Specific infectious disease and since when (Gonococcal infection)	4/475	6/285	binary
Welche infektiöse Krankheit liegt bzw. lag vor und seit wann? [Gonokokkeninfektion][Kommentar]	Welche infektiöse Krankheit liegt bzw. lag vor und seit wann? [Gonokokkeninfektion][Kommentar]	Specific infectious disease and since when (Gonococcal infection, Comment)	0/475	0/285	open-answer
Welche infektiöse Krankheit liegt bzw. lag vor und seit wann? [Chlamydieninfektion]	Welche infektiöse Krankheit liegt bzw. lag vor und seit wann? [Chlamydieninfektion]	Specific infectious disease and since when (Chlamydia infection)	4/475	6/285	binary
Welche infektiöse Krankheit liegt bzw. lag vor und seit wann? [Chlamydieninfektion][Kommentar]	Welche infektiöse Krankheit liegt bzw. lag vor und seit wann? [Chlamydieninfektion][Kommentar]	Specific infectious disease and since when (Chlamydia infection, Comment)	0/475	0/285	open-answer
Welche infektiöse Krankheit liegt bzw. lag vor und seit wann? [Lippenherpes]	Welche infektiöse Krankheit liegt bzw. lag vor und seit wann? [Lippenherpes]	Specific infectious disease and since when (Cold sores, Herpes labialis)	4/475	6/285	binary
Welche infektiöse Krankheit liegt bzw. lag vor und seit wann? [Lippenherpes][Kommentar]	Welche infektiöse Krankheit liegt bzw. lag vor und seit wann? [Lippenherpes][Kommentar]	Specific infectious disease and since when (Cold sores, Comment)	1/475	0/285	date-time
Welche infektiöse Krankheit liegt bzw. lag vor und seit wann? [Gürtelrose]	Welche infektiöse Krankheit liegt bzw. lag vor und seit wann? [Gürtelrose]	Specific infectious disease and since when (Shingles)	4/475	6/285	binary
Welche infektiöse Krankheit liegt bzw. lag vor und seit wann? [Gürtelrose][Kommentar]	Welche infektiöse Krankheit liegt bzw. lag vor und seit wann? [Gürtelrose][Kommentar]	Specific infectious disease and since when (Shingles, Comment)	2/475	0/285	date-time-duration
Welche infektiöse Krankheit liegt bzw. lag vor und seit wann? [HIV-Krankheit]	Welche infektiöse Krankheit liegt bzw. lag vor und seit wann? [HIV-Krankheit]	Specific infectious disease and since when (HIV infection)	4/475	6/285	binary
Welche infektiöse Krankheit liegt bzw. lag vor und seit wann? [HIV-Krankheit][Kommentar]	Welche infektiöse Krankheit liegt bzw. lag vor und seit wann? [HIV-Krankheit][Kommentar]	Specific infectious disease and since when (HIV infection, Comment)	0/475	0/285	open-answer
Welche infektiöse Krankheit liegt bzw. lag vor und seit wann? [Sonstiges]	Welche infektiöse Krankheit liegt bzw. lag vor und seit wann? [Sonstiges]	Specific infectious disease and since when (Other)	1/475	5/285	categorical
Welche infektiöse Krankheit liegt bzw. lag vor und seit wann? [Anderer Kommentar]	Welche infektiöse Krankheit liegt bzw. lag vor und seit wann? [Anderer Kommentar]	Specific infectious disease and since when (Other Comment)	1/475	4/285	date-time-duration
Welche Krankheit der Haut liegt bzw. lag vor und seit wann? [Neurodermitis (atopisches Ekzem)]	Welche Krankheit der Haut liegt bzw. lag vor und seit wann? [Neurodermitis (atopisches Ekzem)]	Specific skin disease and since when (Atopic eczema, Neurodermatitis)	39/475	26/285	binary
Welche Krankheit der Haut liegt bzw. lag vor und seit wann? [Neurodermitis (atopisches Ekzem)][Kommentar]	Welche Krankheit der Haut liegt bzw. lag vor und seit wann? [Neurodermitis (atopisches Ekzem)][Kommentar]	Specific skin disease and since when (Atopic eczema, Comment)	9/475	5/285	date-time-duration
Welche Krankheit der Haut liegt bzw. lag vor und seit wann? [Schuppenflechte]	Welche Krankheit der Haut liegt bzw. lag vor und seit wann? [Schuppenflechte]	Specific skin disease and since when (Psoriasis)	39/475	26/285	binary
Welche Krankheit der Haut liegt bzw. lag vor und seit wann? [Schuppenflechte][Kommentar]	Welche Krankheit der Haut liegt bzw. lag vor und seit wann? [Schuppenflechte][Kommentar]	Specific skin disease and since when (Psoriasis, Comment)	9/475	4/285	date-time-duration
Welche Krankheit der Haut liegt bzw. lag vor und seit wann? [Sonstiges]	Welche Krankheit der Haut liegt bzw. lag vor und seit wann? [Sonstiges]	Specific skin disease and since when (Other)	16/475	12/285	open-answer
Welche Krankheit der Haut liegt bzw. lag vor und seit wann? [Anderer Kommentar]	Welche Krankheit der Haut liegt bzw. lag vor und seit wann? [Anderer Kommentar]	Specific skin disease and since when (Other Comment)	11/475	9/285	date-time-duration
Welche Krankheit des Ohres liegt bzw. lag vor und seit wann? [Hörverlust]	Welche Krankheit des Ohres liegt bzw. lag vor und seit wann? [Hörverlust]	Specific ear disease and since when (Hearing loss)	44/475	34/285	binary
Welche Krankheit des Ohres liegt bzw. lag vor und seit wann? [Hörverlust][Kommentar]	Welche Krankheit des Ohres liegt bzw. lag vor und seit wann? [Hörverlust][Kommentar]	Specific ear disease and since when (Hearing loss, Comment)	20/475	19/285	date-time-duration
Welche Krankheit des Ohres liegt bzw. lag vor und seit wann? [Gutartiger Lagerungsschwindel (BPPV)]	Welche Krankheit des Ohres liegt bzw. lag vor und seit wann? [Gutartiger Lagerungsschwindel (BPPV)]	Specific ear disease and since when (Benign paroxysmal positional vertigo, BPPV)	44/475	34/285	binary
Welche Krankheit des Ohres liegt bzw. lag vor und seit wann? [Gutartiger Lagerungsschwindel (BPPV)][Kommentar]	Welche Krankheit des Ohres liegt bzw. lag vor und seit wann? [Gutartiger Lagerungsschwindel (BPPV)][Kommentar]	Specific ear disease and since when (BPPV, Comment)	0/475	0/285	open-answer
Welche Krankheit des Ohres liegt bzw. lag vor und seit wann? [Sonstiges]	Welche Krankheit des Ohres liegt bzw. lag vor und seit wann? [Sonstiges]	Specific ear disease and since when (Other)	15/475	6/285	open-answer
Welche Krankheit des Ohres liegt bzw. lag vor und seit wann? [Anderer Kommentar]	Welche Krankheit des Ohres liegt bzw. lag vor und seit wann? [Anderer Kommentar]	Specific ear disease and since when (Other Comment)	10/475	5/285	date-time-duration
Welche Krankheit des Auges liegt bzw. lag vor und seit wann? [Kurzsichtigkeit]	Welche Krankheit des Auges liegt bzw. lag vor und seit wann? [Kurzsichtigkeit]	Specific eye disease and since when (Myopia, nearsightedness)	75/475	40/285	binary
Welche Krankheit des Auges liegt bzw. lag vor und seit wann? [Kurzsichtigkeit][Kommentar]	Welche Krankheit des Auges liegt bzw. lag vor und seit wann? [Kurzsichtigkeit][Kommentar]	Specific eye disease and since when (Myopia, Comment)	18/475	9/285	date-time-duration
Welche Krankheit des Auges liegt bzw. lag vor und seit wann? [Weitsichtigkeit]	Welche Krankheit des Auges liegt bzw. lag vor und seit wann? [Weitsichtigkeit]	Specific eye disease and since when (Hyperopia, farsightedness)	75/475	40/285	binary
Welche Krankheit des Auges liegt bzw. lag vor und seit wann? [Weitsichtigkeit][Kommentar]	Welche Krankheit des Auges liegt bzw. lag vor und seit wann? [Weitsichtigkeit][Kommentar]	Specific eye disease and since when (Hyperopia, Comment)	6/475	7/285	date-time-duration
Welche Krankheit des Auges liegt bzw. lag vor und seit wann? [Alterfehlsichtigkeit]	Welche Krankheit des Auges liegt bzw. lag vor und seit wann? [Alterfehlsichtigkeit]	Specific eye disease and since when (Presbyopia)	75/475	40/285	binary
Welche Krankheit des Auges liegt bzw. lag vor und seit wann? [Alterfehlsichtigkeit][Kommentar]	Welche Krankheit des Auges liegt bzw. lag vor und seit wann? [Alterfehlsichtigkeit][Kommentar]	Specific eye disease and since when (Presbyopia, Comment)	5/475	2/285	date-time-duration
Welche Krankheit des Auges liegt bzw. lag vor und seit wann? [Grauer Star]	Welche Krankheit des Auges liegt bzw. lag vor und seit wann? [Grauer Star]	Specific eye disease and since when (Cataract)	75/475	40/285	binary
Welche Krankheit des Auges liegt bzw. lag vor und seit wann? [Grauer Star][Kommentar]	Welche Krankheit des Auges liegt bzw. lag vor und seit wann? [Grauer Star][Kommentar]	Specific eye disease and since when (Cataract, Comment)	35/475	18/285	date-time-duration
Welche Krankheit des Auges liegt bzw. lag vor und seit wann? [Grüner Star]	Welche Krankheit des Auges liegt bzw. lag vor und seit wann? [Grüner Star]	Specific eye disease and since when (Glaucoma)	75/475	40/285	binary
Welche Krankheit des Auges liegt bzw. lag vor und seit wann? [Grüner Star][Kommentar]	Welche Krankheit des Auges liegt bzw. lag vor und seit wann? [Grüner Star][Kommentar]	Specific eye disease and since when (Glaucoma, Comment)	1/475	3/285	date-time
Welche Krankheit des Auges liegt bzw. lag vor und seit wann? [Netzhautablösung]	Welche Krankheit des Auges liegt bzw. lag vor und seit wann? [Netzhautablösung]	Specific eye disease and since when (Retinal detachment)	75/475	40/285	binary
Welche Krankheit des Auges liegt bzw. lag vor und seit wann? [Netzhautablösung][Kommentar]	Welche Krankheit des Auges liegt bzw. lag vor und seit wann? [Netzhautablösung][Kommentar]	Specific eye disease and since when (Retinal detachment, Comment)	5/475	1/285	date-time-duration
Welche Krankheit des Auges liegt bzw. lag vor und seit wann? [Sonstiges]	Welche Krankheit des Auges liegt bzw. lag vor und seit wann? [Sonstiges]	Specific eye disease and since when (Other)	12/475	6/285	open-answer
Welche Krankheit des Auges liegt bzw. lag vor und seit wann? [Anderer Kommentar]	Welche Krankheit des Auges liegt bzw. lag vor und seit wann? [Anderer Kommentar]	Specific eye disease and since when (Other Comment)	5/475	5/285	date-time
Welche Krankheit der Schwangerschaft, der Geburt oder des Wochenbettes liegt bzw. lag vor und seit wann? [Fehlgeburt]	Welche Krankheit der Schwangerschaft, der Geburt oder des Wochenbettes liegt bzw. lag vor und seit wann? [Fehlgeburt]	Pregnancy, birth, or postpartum disease and since when (Miscarriage)	6/475	6/285	binary
Welche Krankheit der Schwangerschaft, der Geburt oder des Wochenbettes liegt bzw. lag vor und seit wann? [Fehlgeburt][Kommentar]	Welche Krankheit der Schwangerschaft, der Geburt oder des Wochenbettes liegt bzw. lag vor und seit wann? [Fehlgeburt][Kommentar]	Pregnancy, birth, or postpartum disease and since when (Miscarriage, Comment)	1/475	0/285	date-time-duration
Welche Krankheit der Schwangerschaft, der Geburt oder des Wochenbettes liegt bzw. lag vor und seit wann? [Unzureichende Milchbildung in der Stillzeit ]	Welche Krankheit der Schwangerschaft, der Geburt oder des Wochenbettes liegt bzw. lag vor und seit wann? [Unzureichende Milchbildung in der Stillzeit ]	Pregnancy, birth, or postpartum disease and since when (Insufficient milk production during breastfeeding)	6/475	6/285	binary
Welche Krankheit der Schwangerschaft, der Geburt oder des Wochenbettes liegt bzw. lag vor und seit wann? [Unzureichende Milchbildung in der Stillzeit ][Kommentar]	Welche Krankheit der Schwangerschaft, der Geburt oder des Wochenbettes liegt bzw. lag vor und seit wann? [Unzureichende Milchbildung in der Stillzeit ][Kommentar]	Pregnancy, birth, or postpartum disease and since when (Insufficient milk production during breastfeeding, Comment)	0/475	0/285	open-answer
Welche Krankheit der Schwangerschaft, der Geburt oder des Wochenbettes liegt bzw. lag vor und seit wann? [Sonstiges]	Welche Krankheit der Schwangerschaft, der Geburt oder des Wochenbettes liegt bzw. lag vor und seit wann? [Sonstiges]	Pregnancy, birth, or postpartum disease and since when (Other)	2/475	2/285	open-answer
Welche Krankheit der Schwangerschaft, der Geburt oder des Wochenbettes liegt bzw. lag vor und seit wann? [Anderer Kommentar]	Welche Krankheit der Schwangerschaft, der Geburt oder des Wochenbettes liegt bzw. lag vor und seit wann? [Anderer Kommentar]	Pregnancy, birth, or postpartum disease and since when (Other Comment)	1/475	2/285	date-time-duration
Bitte geben Sie Ihre Körpergröße an [cm].	Bitte geben Sie Ihre Körpergröße an [cm].	Height [cm]	454/475	269/285	continuous
Bitte geben Sie Ihr Gewicht an. [Aktuell][Gewicht [kg]]	Bitte geben Sie Ihr Gewicht an. [Aktuell][Gewicht [kg]]	Current weight [kg]	467/475	283/285	continuous
Bitte geben Sie Ihr Gewicht an. [Ein Jahr vor Erkrankungbeginn][Gewicht [kg]]	Bitte geben Sie Ihr Gewicht an. [Vor einem Jahr][Gewicht [kg]]	Weight 1 year ago [kg]	435/475	270/285	continuous
Bitte geben Sie Ihr Gewicht an. [5 Jahre vor Erkrankungsbeginn][Gewicht [kg]]	Bitte geben Sie Ihr Gewicht an. [Vor 5 Jahren ][Gewicht [kg]]	Weight 5 years ago [kg]	430/475	264/285	continuous
Bitte geben Sie Ihr Gewicht an. [10 Jahre vor Erkrankungsbeginn][Gewicht [kg]]	Bitte geben Sie Ihr Gewicht an. [Vor 10 Jahren][Gewicht [kg]]	Weight 10 years ago [kg]	427/475	257/285	continuous
Haben Sie in den letzten 10 Jahren vor Erkrankungsbeginn Diäten in Form einer reduzierten Kalorienzufuhr (zur Gewichtsreduktion) gehalten?	Haben Sie in den letzten 10 Jahren Diäten in Form einer reduzierten Kalorienzufuhr (zur Gewichtsreduktion) gehalten?	Followed calorie-restricted diets in last 10 years	461/475	278/285	binary
Seit wann haben Sie Diäten gehalten?	Seit wann haben Sie Diäten gehalten?	Since when followed calorie-restricted diets	65/475	65/285	categorical
Seit wann haben Sie Diäten gehalten? [Kommentar]	Seit wann haben Sie Diäten gehalten? [Kommentar]	Since when followed calorie-restricted diets [Comment]	39/475	23/285	open-answer
Wie häufig haben Sie Diäten gehalten?	Wie häufig haben Sie Diäten gehalten?	Frequency of calorie-restricted diets	61/475	63/285	categorical
Haben Sie in den letzten 10 Jahren vor Erkrankungsbeginn gefastet?	Haben Sie in den letzten 10 Jahren gefastet?	Fasted in last 10 years	460/475	273/285	binary
Wann haben Sie mit dem regelmäßigen Fasten begonnen?	Wann haben Sie mit dem regelmäßigen Fasten begonnen?	Start date of regular fasting	29/475	24/285	categorical
Wann haben Sie mit dem regelmäßigen Fasten begonnen? [Kommentar]	Wann haben Sie mit dem regelmäßigen Fasten begonnen? [Kommentar]	Start date of regular fasting [Comment]	13/475	10/285	open-answer
Wie oft haben Sie gefastet?	Wie oft haben Sie gefastet?	Frequency of fasting	31/475	24/285	categorical
Haben Sie Ihre Ernährung in den letzten 10 Jahren vor Erkrankungsbeginn auf eine vegetarische Ernährung umgestellt?	Haben Sie Ihre Ernährung in den letzten 10 Jahren auf eine vegetarische Ernährung umgestellt?	Switched to vegetarian diet in last 10 years	458/475	271/285	binary
Wann haben Sie die Ernährung auf eine vegetarische Ernährung umgestellt?	Wann haben Sie die Ernährung auf eine vegetarische Ernährung umgestellt?	Date switched to vegetarian diet	14/475	17/285	categorical
Wann haben Sie die Ernährung auf eine vegetarische Ernährung umgestellt? [Kommentar]	Wann haben Sie die Ernährung auf eine vegetarische Ernährung umgestellt? [Kommentar]	Date switched to vegetarian diet [Comment]	4/475	6/285	open-answer
Haben Sie Ihre Ernährung in den letzten 10 Jahren vor Erkrankungsbeginn auf eine vegane Ernährung umgestellt?	Haben Sie Ihre Ernährung in den letzten 10 Jahren auf eine vegane Ernährung umgestellt?	Switched to vegan diet in last 10 years	462/475	271/285	binary
Wann haben Sie die Ernährung auf eine vegane Ernährung umgestellt?	Wann haben Sie die Ernährung auf eine vegane Ernährung umgestellt?	Date switched to vegan diet	1/475	2/285	categorical
Wann haben Sie die Ernährung auf eine vegane Ernährung umgestellt? [Kommentar]	Wann haben Sie die Ernährung auf eine vegane Ernährung umgestellt? [Kommentar]	Date switched to vegan diet [Comment]	1/475	0/285	open-answer
Haben Sie Ihre Ernährung in den letzten 10 Jahren vor Erkrankungsbeginn auf eine bestimmte Weise umgestellt (z.B. lactosefrei bei Lactoseunverträglichkeit)?	Haben Sie Ihre Ernährung in den letzten 10 Jahren auf eine bestimmte Weise umgestellt (z.B. lactosefrei bei Lactoseunverträglichkeit)?	Other dietary changes (e.g., lactose-free)	458/475	270/285	binary
Auf welche Weise haben Sie Ihre Ernährung umgestellt? [Lactosefrei]	Auf welche Weise haben Sie Ihre Ernährung umgestellt? [Lactosefrei]	Dietary change: lactose-free	18/475	20/285	binary
Auf welche Weise haben Sie Ihre Ernährung umgestellt? [Fructosefrei]	Auf welche Weise haben Sie Ihre Ernährung umgestellt? [Fructosefrei]	Dietary change: fructose-free	18/475	20/285	binary
Auf welche Weise haben Sie Ihre Ernährung umgestellt? [Glutenfrei]	Auf welche Weise haben Sie Ihre Ernährung umgestellt? [Glutenfrei]	Dietary change: gluten-free	18/475	20/285	binary
Auf welche Weise haben Sie Ihre Ernährung umgestellt? [Sonstiges]	Auf welche Weise haben Sie Ihre Ernährung umgestellt? [Sonstiges]	Dietary change: other	7/475	8/285	open-answer
Wann haben Sie Ihre Ernährung auf die angegebene Weise umgestellt?	Wann haben Sie die Ernährung auf die angegebene Weise umgestellt?	Date dietary change applied	16/475	20/285	categorical
Wann haben Sie Ihre Ernährung auf die angegebene Weise umgestellt? [Kommentar]	Wann haben Sie die Ernährung auf die angegebene Weise umgestellt? [Kommentar]	Date dietary change applied [Comment]	4/475	8/285	open-answer
Wie ist aktuell Ihr Partnerschaftsstatus?	Wie ist aktuell Ihr Partnerschaftsstatus?	Current relationship status	470/475	282/285	categorical
Wie ist aktuell Ihr Partnerschaftsstatus? [Sonstiges]	Wie ist aktuell Ihr Partnerschaftsstatus? [Sonstiges]	Current relationship status [Other]	36/475	27/285	open-answer
Haben Sie eigene Kinder?	Haben Sie eigene Kinder?	Do you have children?	450/475	274/285	binary
Wie viele Kinder haben Sie?	Wie viele Kinder haben Sie?	Number of children	355/475	195/285	continuous
Was ist Ihr höchster schulischer Abschluss?	Was ist Ihr höchster schulischer Abschluss?	Highest school degree	457/475	281/285	categorical
Was ist Ihr höchster schulischer Abschluss? [Sonstiges]	Was ist Ihr höchster schulischer Abschluss? [Sonstiges]	Highest school degree [Other]	19/475	5/285	open-answer
Was ist Ihr höchster beruflicher Abschluss?	Was ist Ihr höchster beruflicher Abschluss?	Highest professional qualification	458/475	281/285	categorical
Was ist Ihr höchster beruflicher Abschluss? [Sonstiges]	Was ist Ihr höchster beruflicher Abschluss? [Sonstiges]	Highest professional qualification [Other]	20/475	17/285	open-answer
Gab es in den letzten 10 Jahren vor Erkrankungsbeginn andere wesentliche Änderungen in Ihrem privaten oder beruflichen Leben? [Wechsel des Berufes][5 – 10 Jahre zuvor]	Gab es in den letzten 10 Jahren andere wesentliche Änderungen in Ihrem privaten oder beruflichen Leben? [Wechsel des Berufes][Vor 5 – 10 Jahren]	Major life changes in last 10 years: Job change 5–10 years ago	50/475	37/285	binary
Gab es in den letzten 10 Jahren vor Erkrankungsbeginn andere wesentliche Änderungen in Ihrem privaten oder beruflichen Leben? [Wechsel des Berufes][1 – 5 Jahre zuvor]	Gab es in den letzten 10 Jahren andere wesentliche Änderungen in Ihrem privaten oder beruflichen Leben? [Wechsel des Berufes][Vor 1 – 5 Jahren]	Major life changes in last 10 years: Job change 1–5 years ago	19/475	29/285	binary
Gab es in den letzten 10 Jahren vor Erkrankungsbeginn andere wesentliche Änderungen in Ihrem privaten oder beruflichen Leben? [Wechsel des Berufes][1 – 12 Monate zuvor]	Gab es in den letzten 10 Jahren andere wesentliche Änderungen in Ihrem privaten oder beruflichen Leben? [Wechsel des Berufes][Vor 1 – 12 Monaten]	Major life changes in last 10 years: Job change 1–12 months ago	4/475	5/285	binary
Gab es in den letzten 10 Jahren vor Erkrankungsbeginn andere wesentliche Änderungen in Ihrem privaten oder beruflichen Leben? [Wechsel des Berufes][&lt; 1 Monat zuvor]	Gab es in den letzten 10 Jahren andere wesentliche Änderungen in Ihrem privaten oder beruflichen Leben? [Wechsel des Berufes][Vor &lt; 1 Monat]	Major life changes in last 10 years: Job change <1 month ago	1/475	0/285	binary
Gab es in den letzten 10 Jahren vor Erkrankungsbeginn andere wesentliche Änderungen in Ihrem privaten oder beruflichen Leben? [Wechsel des Arbeitgebers][5 – 10 Jahre zuvor]	Gab es in den letzten 10 Jahren andere wesentliche Änderungen in Ihrem privaten oder beruflichen Leben? [Wechsel des Arbeitgebers][Vor 5 – 10 Jahren]	Major life changes in last 10 years: Employer change 5–10 years ago	65/475	48/285	binary
Gab es in den letzten 10 Jahren vor Erkrankungsbeginn andere wesentliche Änderungen in Ihrem privaten oder beruflichen Leben? [Wechsel des Arbeitgebers][1 – 5 Jahre zuvor]	Gab es in den letzten 10 Jahren andere wesentliche Änderungen in Ihrem privaten oder beruflichen Leben? [Wechsel des Arbeitgebers][Vor 1 – 5 Jahren]	Major life changes in last 10 years: Employer change 1–5 years ago	34/475	37/285	binary
Gab es in den letzten 10 Jahren vor Erkrankungsbeginn andere wesentliche Änderungen in Ihrem privaten oder beruflichen Leben? [Wechsel des Arbeitgebers][1 – 12 Monate zuvor]	Gab es in den letzten 10 Jahren andere wesentliche Änderungen in Ihrem privaten oder beruflichen Leben? [Wechsel des Arbeitgebers][Vor 1 – 12 Monaten]	Major life changes in last 10 years: Employer change 1–12 months ago	4/475	5/285	binary
Gab es in den letzten 10 Jahren vor Erkrankungsbeginn andere wesentliche Änderungen in Ihrem privaten oder beruflichen Leben? [Wechsel des Arbeitgebers][&lt; 1 Monat zuvor]	Gab es in den letzten 10 Jahren andere wesentliche Änderungen in Ihrem privaten oder beruflichen Leben? [Wechsel des Arbeitgebers][Vor &lt; 1 Monat]	Major life changes in last 10 years: Employer change <1 month ago	0/475	1/285	binary
Gab es in den letzten 10 Jahren vor Erkrankungsbeginn andere wesentliche Änderungen in Ihrem privaten oder beruflichen Leben? [Kündigung][5 – 10 Jahre zuvor]	Gab es in den letzten 10 Jahren andere wesentliche Änderungen in Ihrem privaten oder beruflichen Leben? [Kündigung][Vor 5 – 10 Jahren]	Major life changes in last 10 years: Resignation 5–10 years ago	22/475	16/285	binary
Gab es in den letzten 10 Jahren vor Erkrankungsbeginn andere wesentliche Änderungen in Ihrem privaten oder beruflichen Leben? [Kündigung][1 – 5 Jahre zuvor]	Gab es in den letzten 10 Jahren andere wesentliche Änderungen in Ihrem privaten oder beruflichen Leben? [Kündigung][Vor 1 – 5 Jahren]	Major life changes in last 10 years: Resignation 1–5 years ago	18/475	16/285	binary
Gab es in den letzten 10 Jahren vor Erkrankungsbeginn andere wesentliche Änderungen in Ihrem privaten oder beruflichen Leben? [Kündigung][1 – 12 Monate zuvor]	Gab es in den letzten 10 Jahren andere wesentliche Änderungen in Ihrem privaten oder beruflichen Leben? [Kündigung][Vor 1 – 12 Monaten]	Major life changes in last 10 years: Resignation 1–12 months ago	3/475	4/285	binary
Gab es in den letzten 10 Jahren vor Erkrankungsbeginn andere wesentliche Änderungen in Ihrem privaten oder beruflichen Leben? [Kündigung][&lt; 1 Monat zuvor]	Gab es in den letzten 10 Jahren andere wesentliche Änderungen in Ihrem privaten oder beruflichen Leben? [Kündigung][Vor &lt; 1 Monat]	Major life changes in last 10 years: Resignation <1 month ago	0/475	0/285	binary
Gab es in den letzten 10 Jahren vor Erkrankungsbeginn andere wesentliche Änderungen in Ihrem privaten oder beruflichen Leben? [Berufsbedingter Umzug][5 – 10 Jahre zuvor]	Gab es in den letzten 10 Jahren andere wesentliche Änderungen in Ihrem privaten oder beruflichen Leben? [Berufsbedingter Umzug][Vor 5 – 10 Jahren]	Major life changes in last 10 years: Job-related relocation 5–10 years ago	15/475	8/285	binary
Gab es in den letzten 10 Jahren vor Erkrankungsbeginn andere wesentliche Änderungen in Ihrem privaten oder beruflichen Leben? [Berufsbedingter Umzug][1 – 5 Jahre zuvor]	Gab es in den letzten 10 Jahren andere wesentliche Änderungen in Ihrem privaten oder beruflichen Leben? [Berufsbedingter Umzug][Vor 1 – 5 Jahren]	Major life changes in last 10 years: Job-related relocation 1–5 years ago	5/475	4/285	binary
Gab es in den letzten 10 Jahren vor Erkrankungsbeginn andere wesentliche Änderungen in Ihrem privaten oder beruflichen Leben? [Berufsbedingter Umzug][1 – 12 Monate zuvor]	Gab es in den letzten 10 Jahren andere wesentliche Änderungen in Ihrem privaten oder beruflichen Leben? [Berufsbedingter Umzug][Vor 1 – 12 Monaten]	Major life changes in last 10 years: Job-related relocation 1–12 months ago	0/475	1/285	binary
Gab es in den letzten 10 Jahren vor Erkrankungsbeginn andere wesentliche Änderungen in Ihrem privaten oder beruflichen Leben? [Berufsbedingter Umzug][&lt; 1 Monat zuvor]	Gab es in den letzten 10 Jahren andere wesentliche Änderungen in Ihrem privaten oder beruflichen Leben? [Berufsbedingter Umzug][Vor &lt; 1 Monat]	Major life changes in last 10 years: Job-related relocation <1 month ago	0/475	0/285	binary
Gab es in den letzten 10 Jahren vor Erkrankungsbeginn andere wesentliche Änderungen in Ihrem privaten oder beruflichen Leben? [Todesfälle eines sehr nahestenden Menschen (z.B. Partner(in), Angehörige(r))][5 – 10 Jahre zuvor]	Gab es in den letzten 10 Jahren andere wesentliche Änderungen in Ihrem privaten oder beruflichen Leben? [Todesfälle eines sehr nahestenden Menschen (z.B. Partner(in), Angehörige(r))][Vor 5 – 10 Jahren]	Major life changes in last 10 years: Death of close person 5–10 years ago	78/475	61/285	binary
Gab es in den letzten 10 Jahren vor Erkrankungsbeginn andere wesentliche Änderungen in Ihrem privaten oder beruflichen Leben? [Todesfälle eines sehr nahestenden Menschen (z.B. Partner(in), Angehörige(r))][1 – 5 Jahre zuvor]	Gab es in den letzten 10 Jahren andere wesentliche Änderungen in Ihrem privaten oder beruflichen Leben? [Todesfälle eines sehr nahestenden Menschen (z.B. Partner(in), Angehörige(r))][Vor 1 – 5 Jahren]	Major life changes in last 10 years: Death of close person 1–5 years ago	66/475	59/285	binary
Gab es in den letzten 10 Jahren vor Erkrankungsbeginn andere wesentliche Änderungen in Ihrem privaten oder beruflichen Leben? [Todesfälle eines sehr nahestenden Menschen (z.B. Partner(in), Angehörige(r))][1 – 12 Monate zuvor]	Gab es in den letzten 10 Jahren andere wesentliche Änderungen in Ihrem privaten oder beruflichen Leben? [Todesfälle eines sehr nahestenden Menschen (z.B. Partner(in), Angehörige(r))][Vor 1 – 12 Monaten]	Major life changes in last 10 years: Death of close person 1–12 months ago	20/475	15/285	binary
Gab es in den letzten 10 Jahren vor Erkrankungsbeginn andere wesentliche Änderungen in Ihrem privaten oder beruflichen Leben? [Todesfälle eines sehr nahestenden Menschen (z.B. Partner(in), Angehörige(r))][&lt; 1 Monat zuvor]	Gab es in den letzten 10 Jahren andere wesentliche Änderungen in Ihrem privaten oder beruflichen Leben? [Todesfälle eines sehr nahestenden Menschen (z.B. Partner(in), Angehörige(r))][Vor &lt; 1 Monat]	Major life changes in last 10 years: Death of close person <1 month ago	3/475	2/285	binary
Gab es in den letzten 10 Jahren vor Erkrankungsbeginn andere wesentliche Änderungen in Ihrem privaten oder beruflichen Leben? [Schwere Erkrankung eines sehr nahestenden Menschen (z.B. Partner(in), Angehörige(r))][5 – 10 Jahre zuvor]	Gab es in den letzten 10 Jahren andere wesentliche Änderungen in Ihrem privaten oder beruflichen Leben? [Schwere Erkrankung eines sehr nahestenden Menschen (z.B. Partner(in), Angehörige(r))][Vor 5 – 10 Jahren]	Major life changes in last 10 years: Serious illness of close person 5–10 years ago	47/475	29/285	binary
Gab es in den letzten 10 Jahren vor Erkrankungsbeginn andere wesentliche Änderungen in Ihrem privaten oder beruflichen Leben? [Schwere Erkrankung eines sehr nahestenden Menschen (z.B. Partner(in), Angehörige(r))][1 – 5 Jahre zuvor]	Gab es in den letzten 10 Jahren andere wesentliche Änderungen in Ihrem privaten oder beruflichen Leben? [Schwere Erkrankung eines sehr nahestenden Menschen (z.B. Partner(in), Angehörige(r))][Vor 1 – 5 Jahren]	Major life changes in last 10 years: Serious illness of close person 1–5 years ago	40/475	103/285	binary
Gab es in den letzten 10 Jahren vor Erkrankungsbeginn andere wesentliche Änderungen in Ihrem privaten oder beruflichen Leben? [Schwere Erkrankung eines sehr nahestenden Menschen (z.B. Partner(in), Angehörige(r))][1 – 12 Monate zuvor]	Gab es in den letzten 10 Jahren andere wesentliche Änderungen in Ihrem privaten oder beruflichen Leben? [Schwere Erkrankung eines sehr nahestenden Menschen (z.B. Partner(in), Angehörige(r))][Vor 1 – 12 Monaten]	Major life changes in last 10 years: Serious illness of close person 1–12 months ago	7/475	63/285	binary
Gab es in den letzten 10 Jahren vor Erkrankungsbeginn andere wesentliche Änderungen in Ihrem privaten oder beruflichen Leben? [Schwere Erkrankung eines sehr nahestenden Menschen (z.B. Partner(in), Angehörige(r))][&lt; 1 Monat zuvor]	Gab es in den letzten 10 Jahren andere wesentliche Änderungen in Ihrem privaten oder beruflichen Leben? [Schwere Erkrankung eines sehr nahestenden Menschen (z.B. Partner(in), Angehörige(r))][Vor &lt; 1 Monat]	Major life changes in last 10 years: Serious illness of close person <1 month ago	1/475	5/285	binary
Gab es in den letzten 10 Jahren vor Erkrankungsbeginn andere wesentliche Änderungen in Ihrem privaten oder beruflichen Leben? [Beendigung einer Partnerschaft (Trennung / Scheidung)][5 – 10 Jahre zuvor]	Gab es in den letzten 10 Jahren andere wesentliche Änderungen in Ihrem privaten oder beruflichen Leben? [Beendigung einer Partnerschaft (Trennung / Scheidung)][Vor 5 – 10 Jahren]	Major life changes in last 10 years: End of partnership (separation/divorce) 5–10 years ago	36/475	21/285	binary
Gab es in den letzten 10 Jahren vor Erkrankungsbeginn andere wesentliche Änderungen in Ihrem privaten oder beruflichen Leben? [Beendigung einer Partnerschaft (Trennung / Scheidung)][1 – 5 Jahre zuvor]	Gab es in den letzten 10 Jahren andere wesentliche Änderungen in Ihrem privaten oder beruflichen Leben? [Beendigung einer Partnerschaft (Trennung / Scheidung)][Vor 1 – 5 Jahren]	Major life changes in last 10 years: End of partnership (separation/divorce) 1–5 years ago	13/475	10/285	binary
Gab es in den letzten 10 Jahren vor Erkrankungsbeginn andere wesentliche Änderungen in Ihrem privaten oder beruflichen Leben? [Beendigung einer Partnerschaft (Trennung / Scheidung)][1 – 12 Monate zuvor]	Gab es in den letzten 10 Jahren andere wesentliche Änderungen in Ihrem privaten oder beruflichen Leben? [Beendigung einer Partnerschaft (Trennung / Scheidung)][Vor 1 – 12 Monaten]	Major life changes in last 10 years: End of partnership (separation/divorce) 1–12 months ago	5/475	2/285	binary
Gab es in den letzten 10 Jahren vor Erkrankungsbeginn andere wesentliche Änderungen in Ihrem privaten oder beruflichen Leben? [Beendigung einer Partnerschaft (Trennung / Scheidung)][&lt; 1 Monat zuvor]	Gab es in den letzten 10 Jahren andere wesentliche Änderungen in Ihrem privaten oder beruflichen Leben? [Beendigung einer Partnerschaft (Trennung / Scheidung)][Vor &lt; 1 Monat]	Major life changes in last 10 years: End of partnership (separation/divorce) <1 month ago	0/475	0/285	binary
Gab es in den letzten 10 Jahren vor Erkrankungsbeginn andere wesentliche Änderungen in Ihrem privaten oder beruflichen Leben? [Anderer Umbruch im Leben, der Ihrer Meinung nach Ihr Leben oder Ihre Persönlichkeit wesentlich geprägt haben könnte][5 – 10 Jahre zuvor]	Gab es in den letzten 10 Jahren andere wesentliche Änderungen in Ihrem privaten oder beruflichen Leben? [Anderer Umbruch im Leben, der Ihrer Meinung nach Ihr Leben oder Ihre Persönlichkeit wesentlich geprägt haben könnte][Vor 5 – 10 Jahren]	Major life changes in last 10 years: Other major life event 5–10 years ago	34/475	29/285	binary
Gab es in den letzten 10 Jahren vor Erkrankungsbeginn andere wesentliche Änderungen in Ihrem privaten oder beruflichen Leben? [Anderer Umbruch im Leben, der Ihrer Meinung nach Ihr Leben oder Ihre Persönlichkeit wesentlich geprägt haben könnte][1 – 5 Jahre zuvor]	Gab es in den letzten 10 Jahren andere wesentliche Änderungen in Ihrem privaten oder beruflichen Leben? [Anderer Umbruch im Leben, der Ihrer Meinung nach Ihr Leben oder Ihre Persönlichkeit wesentlich geprägt haben könnte][Vor 1 – 5 Jahren]	Major life changes in last 10 years: Other major life event 1–5 years ago	22/475	22/285	binary
Gab es in den letzten 10 Jahren vor Erkrankungsbeginn andere wesentliche Änderungen in Ihrem privaten oder beruflichen Leben? [Anderer Umbruch im Leben, der Ihrer Meinung nach Ihr Leben oder Ihre Persönlichkeit wesentlich geprägt haben könnte][1 – 12 Monate zuvor]	Gab es in den letzten 10 Jahren andere wesentliche Änderungen in Ihrem privaten oder beruflichen Leben? [Anderer Umbruch im Leben, der Ihrer Meinung nach Ihr Leben oder Ihre Persönlichkeit wesentlich geprägt haben könnte][Vor 1 – 12 Monaten]	Major life changes in last 10 years: Other major life event 1–12 months ago	7/475	7/285	binary
Gab es in den letzten 10 Jahren vor Erkrankungsbeginn andere wesentliche Änderungen in Ihrem privaten oder beruflichen Leben? [Anderer Umbruch im Leben, der Ihrer Meinung nach Ihr Leben oder Ihre Persönlichkeit wesentlich geprägt haben könnte][&lt; 1 Monat zuvor]	Gab es in den letzten 10 Jahren andere wesentliche Änderungen in Ihrem privaten oder beruflichen Leben? [Anderer Umbruch im Leben, der Ihrer Meinung nach Ihr Leben oder Ihre Persönlichkeit wesentlich geprägt haben könnte][Vor &lt; 1 Monat]	Major life changes in last 10 years: Other major life event <1 month ago	0/475	1/285	binary
Gab es in den letzten 10 Jahren vor Erkrankungsbeginn Episoden mit häufigen Infekten? [Häufige „einfache" Erkältungen ][5 – 10 Jahre zuvor]	Gab es in den letzten 10 Jahren Episoden mit häufigen Infekten? [Häufige „einfache" Erkältungen ][Vor 5 – 10 Jahren]	Frequent infections in last 10 years: Common colds 5–10 years ago	27/475	29/285	binary
Gab es in den letzten 10 Jahren vor Erkrankungsbeginn Episoden mit häufigen Infekten? [Häufige „einfache" Erkältungen ][1 – 5 Jahre zuvor]	Gab es in den letzten 10 Jahren Episoden mit häufigen Infekten? [Häufige „einfache" Erkältungen ][Vor 1 – 5 Jahren]	Frequent infections in last 10 years: Common colds 1–5 years ago	25/475	43/285	binary
Gab es in den letzten 10 Jahren vor Erkrankungsbeginn Episoden mit häufigen Infekten? [Häufige „einfache" Erkältungen ][1 – 12 Monate zuvor]	Gab es in den letzten 10 Jahren Episoden mit häufigen Infekten? [Häufige „einfache" Erkältungen ][Vor 1 – 12 Monaten]	Frequent infections in last 10 years: Common colds 1–12 months ago	8/475	9/285	binary
Gab es in den letzten 10 Jahren vor Erkrankungsbeginn Episoden mit häufigen Infekten? [Häufige „einfache" Erkältungen ][&lt; 1 Monat zuvor]	Gab es in den letzten 10 Jahren Episoden mit häufigen Infekten? [Häufige „einfache" Erkältungen ][Vor &lt; 1 Monat]	Frequent infections in last 10 years: Common colds <1 month ago	1/475	3/285	binary
Gab es in den letzten 10 Jahren vor Erkrankungsbeginn Episoden mit häufigen Infekten? [Häufige Atemwegsinfektionen mit hohem Fieber (z.B. Influenza)][5 – 10 Jahre zuvor]	Gab es in den letzten 10 Jahren Episoden mit häufigen Infekten? [Häufige Atemwegsinfektionen mit hohem Fieber (z.B. Influenza)][Vor 5 – 10 Jahren]	Frequent infections in last 10 years: Severe respiratory infections (e.g., flu) 5–10 years ago	5/475	9/285	binary
Gab es in den letzten 10 Jahren vor Erkrankungsbeginn Episoden mit häufigen Infekten? [Häufige Atemwegsinfektionen mit hohem Fieber (z.B. Influenza)][1 – 5 Jahre zuvor]	Gab es in den letzten 10 Jahren Episoden mit häufigen Infekten? [Häufige Atemwegsinfektionen mit hohem Fieber (z.B. Influenza)][Vor 1 – 5 Jahren]	Frequent infections in last 10 years: Severe respiratory infections (e.g., flu) 1–5 years ago	8/475	5/285	binary
Gab es in den letzten 10 Jahren vor Erkrankungsbeginn Episoden mit häufigen Infekten? [Häufige Atemwegsinfektionen mit hohem Fieber (z.B. Influenza)][1 – 12 Monate zuvor]	Gab es in den letzten 10 Jahren Episoden mit häufigen Infekten? [Häufige Atemwegsinfektionen mit hohem Fieber (z.B. Influenza)][Vor 1 – 12 Monaten]	Frequent infections in last 10 years: Severe respiratory infections (e.g., flu) 1–12 months ago	3/475	1/285	binary
Gab es in den letzten 10 Jahren vor Erkrankungsbeginn Episoden mit häufigen Infekten? [Häufige Atemwegsinfektionen mit hohem Fieber (z.B. Influenza)][&lt; 1 Monat zuvor]	Gab es in den letzten 10 Jahren Episoden mit häufigen Infekten? [Häufige Atemwegsinfektionen mit hohem Fieber (z.B. Influenza)][Vor &lt; 1 Monat]	Frequent infections in last 10 years: Severe respiratory infections (e.g., flu) <1 month ago	0/475	0/285	binary
Gab es in den letzten 10 Jahren vor Erkrankungsbeginn Episoden mit häufigen Infekten? [Häufige Magen-Darm-Infekte ][5 – 10 Jahre zuvor]	Gab es in den letzten 10 Jahren Episoden mit häufigen Infekten? [Häufige Magen-Darm-Infekte ][Vor 5 – 10 Jahren]	Frequent infections in last 10 years: Gastrointestinal infections 5–10 years ago	9/475	5/285	binary
Gab es in den letzten 10 Jahren vor Erkrankungsbeginn Episoden mit häufigen Infekten? [Häufige Magen-Darm-Infekte ][1 – 5 Jahre zuvor]	Gab es in den letzten 10 Jahren Episoden mit häufigen Infekten? [Häufige Magen-Darm-Infekte ][Vor 1 – 5 Jahren]	Frequent infections in last 10 years: Gastrointestinal infections 1–5 years ago	12/475	9/285	binary
Gab es in den letzten 10 Jahren vor Erkrankungsbeginn Episoden mit häufigen Infekten? [Häufige Magen-Darm-Infekte ][1 – 12 Monate zuvor]	Gab es in den letzten 10 Jahren Episoden mit häufigen Infekten? [Häufige Magen-Darm-Infekte ][Vor 1 – 12 Monaten]	Frequent infections in last 10 years: Gastrointestinal infections 1–12 months ago	4/475	3/285	binary
Gab es in den letzten 10 Jahren vor Erkrankungsbeginn Episoden mit häufigen Infekten? [Häufige Magen-Darm-Infekte ][&lt; 1 Monat zuvor]	Gab es in den letzten 10 Jahren Episoden mit häufigen Infekten? [Häufige Magen-Darm-Infekte ][Vor &lt; 1 Monat]	Frequent infections in last 10 years: Gastrointestinal infections <1 month ago	2/475	1/285	binary
Gab es in den letzten 10 Jahren vor Erkrankungsbeginn Episoden mit häufigen Infekten? [Häufige Blasenentzündungen ][5 – 10 Jahre zuvor]	Gab es in den letzten 10 Jahren Episoden mit häufigen Infekten? [Häufige Blasenentzündungen ][Vor 5 – 10 Jahren]	Frequent infections in last 10 years: Urinary tract infections 5–10 years ago	6/475	11/285	binary
Gab es in den letzten 10 Jahren vor Erkrankungsbeginn Episoden mit häufigen Infekten? [Häufige Blasenentzündungen ][1 – 5 Jahre zuvor]	Gab es in den letzten 10 Jahren Episoden mit häufigen Infekten? [Häufige Blasenentzündungen ][Vor 1 – 5 Jahren]	Frequent infections in last 10 years: Urinary tract infections 1–5 years ago	12/475	11/285	binary
Gab es in den letzten 10 Jahren vor Erkrankungsbeginn Episoden mit häufigen Infekten? [Häufige Blasenentzündungen ][1 – 12 Monate zuvor]	Gab es in den letzten 10 Jahren Episoden mit häufigen Infekten? [Häufige Blasenentzündungen ][Vor 1 – 12 Monaten]	Frequent infections in last 10 years: Urinary tract infections 1–12 months ago	5/475	5/285	binary
Gab es in den letzten 10 Jahren vor Erkrankungsbeginn Episoden mit häufigen Infekten? [Häufige Blasenentzündungen ][&lt; 1 Monat zuvor]	Gab es in den letzten 10 Jahren Episoden mit häufigen Infekten? [Häufige Blasenentzündungen ][Vor &lt; 1 Monat]	Frequent infections in last 10 years: Urinary tract infections <1 month ago	0/475	0/285	binary
Gab es in den letzten 10 Jahren vor Erkrankungsbeginn Episoden mit häufigen Infekten? [Andere häufige Infekte][5 – 10 Jahre zuvor]	Gab es in den letzten 10 Jahren Episoden mit häufigen Infekten? [Andere häufige Infekte][Vor 5 – 10 Jahren]	Frequent infections in last 10 years: Other frequent infections 5–10 years ago	5/475	2/285	binary
Gab es in den letzten 10 Jahren vor Erkrankungsbeginn Episoden mit häufigen Infekten? [Andere häufige Infekte][1 – 5 Jahre zuvor]	Gab es in den letzten 10 Jahren Episoden mit häufigen Infekten? [Andere häufige Infekte][Vor 1 – 5 Jahren]	Frequent infections in last 10 years: Other frequent infections 1–5 years ago	3/475	2/285	binary
Gab es in den letzten 10 Jahren vor Erkrankungsbeginn Episoden mit häufigen Infekten? [Andere häufige Infekte][1 – 12 Monate zuvor]	Gab es in den letzten 10 Jahren Episoden mit häufigen Infekten? [Andere häufige Infekte][Vor 1 – 12 Monaten]	Frequent infections in last 10 years: Other frequent infections 1–12 months ago	1/475	2/285	binary
Gab es in den letzten 10 Jahren vor Erkrankungsbeginn Episoden mit häufigen Infekten? [Andere häufige Infekte][&lt; 1 Monat zuvor]	Gab es in den letzten 10 Jahren Episoden mit häufigen Infekten? [Andere häufige Infekte][Vor &lt; 1 Monat]	Frequent infections in last 10 years: Other frequent infections <1 month ago	0/475	1/285	binary
Gab es in den letzten 10 Jahren vor Erkrankungsbeginn Episoden mit häufigen Infekten? [Sehr schwere Infekt(e), stationäre Behandlung nötig][5 – 10 Jahre zuvor]	Gab es in den letzten 10 Jahren Episoden mit häufigen Infekten? [Sehr schwere Infekt(e), stationäre Behandlung nötig][Vor 5 – 10 Jahren]	Frequent infections in last 10 years: Very severe infections 5–10 years ago	5/475	5/285	binary
Gab es in den letzten 10 Jahren vor Erkrankungsbeginn Episoden mit häufigen Infekten? [Sehr schwere Infekt(e), stationäre Behandlung nötig][1 – 5 Jahre zuvor]	Gab es in den letzten 10 Jahren Episoden mit häufigen Infekten? [Sehr schwere Infekt(e), stationäre Behandlung nötig][Vor 1 – 5 Jahren]	Frequent infections in last 10 years: Very severe infections 1–5 years ago	7/475	1/285	binary
Gab es in den letzten 10 Jahren vor Erkrankungsbeginn Episoden mit häufigen Infekten? [Sehr schwere Infekt(e), stationäre Behandlung nötig][1 – 12 Monate zuvor]	Gab es in den letzten 10 Jahren Episoden mit häufigen Infekten? [Sehr schwere Infekt(e), stationäre Behandlung nötig][Vor 1 – 12 Monaten]	Frequent infections in last 10 years: Very severe infections 1–12 months ago	1/475	0/285	binary
Gab es in den letzten 10 Jahren vor Erkrankungsbeginn Episoden mit häufigen Infekten? [Sehr schwere Infekt(e), stationäre Behandlung nötig][&lt; 1 Monat zuvor]	Gab es in den letzten 10 Jahren Episoden mit häufigen Infekten? [Sehr schwere Infekt(e), stationäre Behandlung nötig][Vor &lt; 1 Monat]	Frequent infections in last 10 years: Very severe infections <1 month ago	0/475	0/285	binary
Man unterscheidet „Morgenmenschen" (= Frühaufsteher, Lerche) von „Abendmenschen" (= Langschläfer, Eule). Zu welchem dieser Typen würden Sie sich selbst zählen?	Man unterscheidet „Morgenmenschen" (= Frühaufsteher, Lerche) von „Abendmenschen" (= Langschläfer, Eule). Zu welchem dieser Typen würden Sie sich selbst zählen?	Morning or evening person	449/475	281/285	categorical
Konsumieren Sie aktuell regelmäßig koffeinhaltige Getränke oder haben Sie jemals in Ihrem Leben regelmäßig koffeinhaltige Getränke konsumiert?	Konsumieren Sie aktuell regelmäßig koffeinhaltige Getränke oder haben Sie jemals in Ihrem Leben regelmäßig koffeinhaltige Getränke konsumiert?	Caffeine use (current/past)	447/475	280/285	categorical
Wann haben Sie begonnen regelmäßig koffeinhaltige Getränke zu konsumieren?	Wann haben Sie begonnen regelmäßig koffeinhaltige Getränke zu konsumieren?	Caffeine start date	71/475	40/285	date-time
Wann haben Sie aufgehört regelmäßig koffeinhaltige Getränke zu konsumieren?	Wann haben Sie aufgehört regelmäßig koffeinhaltige Getränke zu konsumieren?	Caffeine stop date	13/475	1/285	date-time
Bitte geben Sie die durchschnittliche Menge des Koffeinkonsums an.	Bitte geben Sie die durchschnittliche Menge des Koffeinkonsums an.	Average caffeine intake	404/475	249/285	categorical
Bitte geben Sie die durchschnittliche Menge des Koffeinkonsums an. [Sonstiges]	Bitte geben Sie die durchschnittliche Menge des Koffeinkonsums an. [Sonstiges]	Average caffeine intake (other)	7/475	8/285	open-answer
Konsumieren Sie aktuell regelmäßig alkoholische Getränke oder haben Sie jemals in Ihrem Leben regelmäßig alkoholische Getränke konsumiert?	Konsumieren Sie aktuell regelmäßig alkoholische Getränke oder haben Sie jemals in Ihrem Leben regelmäßig alkoholische Getränke konsumiert?	Alcohol use (current/past)	440/475	279/285	categorical
Wann haben Sie begonnen regelmäßig alkoholische Getränke zu konsumieren?	Wann haben Sie begonnen regelmäßig alkoholische Getränke zu konsumieren?	Alcohol start date	33/475	24/285	date-time
Wann haben Sie aufgehört regelmäßig alkoholische Getränke zu konsumieren?	Wann haben Sie aufgehört regelmäßig alkoholische Getränke zu konsumieren?	Alcohol stop date	17/475	7/285	date-time
Wie viele alkoholische Getränke konsumieren Sie durchschnittlich bzw. haben Sie durchschnittlich konsumiert?	Wie viele alkoholische Getränke konsumieren Sie durchschnittlich bzw. haben Sie durchschnittlich konsumiert?	Average alcohol intake	203/475	126/285	categorical
Rauchen Sie aktuell oder haben Sie jemals in Ihrem Leben regelmäßig Zigaretten (oder Zigarren etc.) geraucht?	Rauchen Sie aktuell oder haben Sie jemals in Ihrem Leben regelmäßig Zigaretten (oder Zigarren etc.) geraucht?	Smoking (current/past)	445/475	280/285	categorical
Wann haben Sie begonnen zu rauchen?	Wann haben Sie begonnen zu rauchen?	Smoking start date	46/475	21/285	date-time
Wann haben Sie aufgehört zu rauchen?	Wann haben Sie aufgehört zu rauchen?	Smoking stop date	32/475	13/285	date-time
Wieviele Zigaretten (bzw. Zigarren etc.) rauchen Sie durchschnittlich pro Tag bzw. haben Sie durchschnittlich pro Tag geraucht?	Wieviele Zigaretten (bzw. Zigarren etc.) rauchen Sie durchschnittlich pro Tag bzw. haben Sie durchschnittlich pro Tag geraucht?	Average daily smoking	244/475	127/285	continuous
Konsumieren Sie aktuell illegale Drogen oder haben Sie jemals in ihrem Leben illegale Drogen konsumiert?	Konsumieren Sie aktuell illegale Drogen oder haben Sie jemals in ihrem Leben illegale Drogen konsumiert?	Illegal drug use (current/past)	436/475	281/285	categorical
Wann haben Sie begonnen Drogen zu konsumieren?	Wann haben Sie begonnen Drogen zu konsumieren?	Drug start date	4/475	3/285	date-time
Wann haben Sie aufgehört Drogen zu konsumieren?	Wann haben Sie aufgehört Drogen zu konsumieren?	Drug stop date	4/475	2/285	date-time
Welche Drogen konsumieren Sie bzw. haben Sie konsumiert? [Marihuana]	Welche Drogen konsumieren Sie bzw. haben Sie konsumiert? [Marihuana]	Drugs used: Marijuana	27/475	17/285	binary
Welche Drogen konsumieren Sie bzw. haben Sie konsumiert? [MDMA / Ecstasy]	Welche Drogen konsumieren Sie bzw. haben Sie konsumiert? [MDMA / Ecstasy]	Drugs used: MDMA/Ecstasy	27/475	17/285	binary
Welche Drogen konsumieren Sie bzw. haben Sie konsumiert? [Amphetamine (Speed, Crystal Meth etc.)]	Welche Drogen konsumieren Sie bzw. haben Sie konsumiert? [Amphetamine (Speed, Crystal Meth etc.)]	Drugs used: Amphetamines	27/475	17/285	binary
Welche Drogen konsumieren Sie bzw. haben Sie konsumiert? [Kokain]	Welche Drogen konsumieren Sie bzw. haben Sie konsumiert? [Kokain]	Drugs used: Cocaine	27/475	17/285	binary
Welche Drogen konsumieren Sie bzw. haben Sie konsumiert? [Psychopharmaka (z.B. Benzodiazepine)]	Welche Drogen konsumieren Sie bzw. haben Sie konsumiert? [Psychopharmaka (z.B. Benzodiazepine)]	Drugs used: Psychotropic drugs	27/475	17/285	binary
Welche Drogen konsumieren Sie bzw. haben Sie konsumiert? [LSD]	Welche Drogen konsumieren Sie bzw. haben Sie konsumiert? [LSD]	Drugs used: LSD	27/475	17/285	binary
Welche Drogen konsumieren Sie bzw. haben Sie konsumiert? [Opiate]	Welche Drogen konsumieren Sie bzw. haben Sie konsumiert? [Opiate]	Drugs used: Opiates	27/475	17/285	binary
Welche Drogen konsumieren Sie bzw. haben Sie konsumiert? [Heroin]	Welche Drogen konsumieren Sie bzw. haben Sie konsumiert? [Heroin]	Drugs used: Heroin	27/475	17/285	binary
Welche Drogen konsumieren Sie bzw. haben Sie konsumiert? [Pilze]	Welche Drogen konsumieren Sie bzw. haben Sie konsumiert? [Pilze]	Drugs used: Mushrooms	27/475	17/285	binary
Welche Drogen konsumieren Sie bzw. haben Sie konsumiert? [Sonstiges]	Welche Drogen konsumieren Sie bzw. haben Sie konsumiert? [Sonstiges]	Drugs used: Other	2/475	0/285	open-answer
Wie häufig konsumieren Sie Drogen bzw. haben Sie Drogen konsumiert?	Wie häufig konsumieren Sie Drogen bzw. haben Sie Drogen konsumiert?	Frequency of drug use	26/475	3/285	categorical
Bitte beschreiben Sie das Maß an körperlicher Aktivität im Rahmen Ihrer beruflichen Tätigkeit.	Bitte beschreiben Sie das Maß an körperlicher Aktivität im Rahmen Ihrer beruflichen Tätigkeit.	Physical activity at work	431/475	276/285	categorical
Haben Sie in Ihrem Leben jemals regelmäßig Sport betrieben?	Haben Sie in Ihrem Leben jemals regelmäßig Sport betrieben?	Ever played sports regularly	453/475	278/285	binary
Bitte beschreiben Sie das Maß an körperlicher Aktivität im Rahmen der in Ihrem Leben durchgeführten sportlichen Aktivitäten.	Bitte beschreiben Sie das Maß an körperlicher Aktivität im Rahmen der in Ihrem Leben durchgeführten sportlichen Aktivitäten.	Physical activity in sports	310/475	183/285	categorical
Welche Sportart(en) haben Sie vordergründig betrieben? [Kontaktsport (z.B. Fußball, Boxen, Rugby, Karate, Football, Hockey)]	Welche Sportart(en) haben Sie vordergründig betrieben? [Kontaktsport (z.B. Fußball, Boxen, Rugby, Karate, Football, Hockey)]	Primary sport: Contact	311/475	183/285	binary
Welche Sportart(en) haben Sie vordergründig betrieben? [Ausdauersport (z.B. Joggen, Schwimmen, Radfahren)]	Welche Sportart(en) haben Sie vordergründig betrieben? [Ausdauersport (z.B. Joggen, Schwimmen, Radfahren)]	Primary sport: Endurance	311/475	183/285	binary
Welche Sportart(en) haben Sie vordergründig betrieben? [Schlägersportarten (z.B. Tennis, Badminton)]	Welche Sportart(en) haben Sie vordergründig betrieben? [Schlägersportarten (z.B. Tennis, Badminton)]	Primary sport: Racket	311/475	183/285	binary
Welche Sportart(en) haben Sie vordergründig betrieben? [Kraftsport (z.B. Gewichtheben)]	Welche Sportart(en) haben Sie vordergründig betrieben? [Kraftsport (z.B. Gewichtheben)]	Primary sport: Strength training	311/475	183/285	binary
Gab es in in den letzten 10 Jahren vor Erkrankungsbeginn eine oder mehrere Episode(n) mit einer außergewöhnlich hohen körperlichen Belastung (z.B. Marathon-Lauf, Ironman, Hausumbau)?	Gab es in in den letzten 10 Jahre eine oder mehrere Episode(n) mit einer außergewöhnlich hohen körperlichen Belastung (z.B. Marathon-Lauf, Ironman, Hausumbau)?	Extreme physical strain episodes (last 10 years)	457/475	275/285	binary
Wann (in Bezug auf den Erkrankungsbeginn) gab es welche außergewöhnlich hohe körperliche Belastung? [Extreme körperliche Belastung bei sportlicher Aktivität (z.B. Marathon, Ironman)][5 – 10 Jahre zuvor]	Wann gab es welche außergewöhnlich hohe körperliche Belastung? [Extreme körperliche Belastung bei sportlicher Aktivität (z.B. Marathon, Ironman)][Vor 5 – 10 Jahren]	Sports-related extreme strain 5–10 yrs ago	13/475	8/285	binary
Wann (in Bezug auf den Erkrankungsbeginn) gab es welche außergewöhnlich hohe körperliche Belastung? [Extreme körperliche Belastung bei sportlicher Aktivität (z.B. Marathon, Ironman)][1 – 5 Jahre zuvor]	Wann gab es welche außergewöhnlich hohe körperliche Belastung? [Extreme körperliche Belastung bei sportlicher Aktivität (z.B. Marathon, Ironman)][Vor 1 – 5 Jahren]	Sports-related extreme strain 1–5 yrs ago	6/475	5/285	binary
Wann (in Bezug auf den Erkrankungsbeginn) gab es welche außergewöhnlich hohe körperliche Belastung? [Extreme körperliche Belastung bei sportlicher Aktivität (z.B. Marathon, Ironman)][1 – 12 Monate zuvor]	Wann gab es welche außergewöhnlich hohe körperliche Belastung? [Extreme körperliche Belastung bei sportlicher Aktivität (z.B. Marathon, Ironman)][Vor 1 – 12 Monaten]	Sports-related extreme strain 1–12 months ago	4/475	3/285	binary
Wann (in Bezug auf den Erkrankungsbeginn) gab es welche außergewöhnlich hohe körperliche Belastung? [Extreme körperliche Belastung bei sportlicher Aktivität (z.B. Marathon, Ironman)][&lt; 1 Monat zuvor]	Wann gab es welche außergewöhnlich hohe körperliche Belastung? [Extreme körperliche Belastung bei sportlicher Aktivität (z.B. Marathon, Ironman)][Vor &lt; 1 Monat]	Sports-related extreme strain <1 month ago	0/475	1/285	binary
Wann (in Bezug auf den Erkrankungsbeginn) gab es welche außergewöhnlich hohe körperliche Belastung? [Extreme körperliche Belastung anderer Art (z.B. Haus-/ Gartenumbau)][5 – 10 Jahre zuvor]	Wann gab es welche außergewöhnlich hohe körperliche Belastung? [Extreme körperliche Belastung anderer Art (z.B. Haus-/ Gartenumbau)][Vor 5 – 10 Jahren]	Other extreme strain 5–10 yrs ago	51/475	25/285	binary
Wann (in Bezug auf den Erkrankungsbeginn) gab es welche außergewöhnlich hohe körperliche Belastung? [Extreme körperliche Belastung anderer Art (z.B. Haus-/ Gartenumbau)][1 – 5 Jahre zuvor]	Wann gab es welche außergewöhnlich hohe körperliche Belastung? [Extreme körperliche Belastung anderer Art (z.B. Haus-/ Gartenumbau)][Vor 1 – 5 Jahren]	Other extreme strain 1–5 yrs ago	23/475	17/285	binary
Wann (in Bezug auf den Erkrankungsbeginn) gab es welche außergewöhnlich hohe körperliche Belastung? [Extreme körperliche Belastung anderer Art (z.B. Haus-/ Gartenumbau)][1 – 12 Monate zuvor]	Wann gab es welche außergewöhnlich hohe körperliche Belastung? [Extreme körperliche Belastung anderer Art (z.B. Haus-/ Gartenumbau)][Vor 1 – 12 Monaten]	Other extreme strain 1–12 months ago	5/475	8/285	binary
Wann (in Bezug auf den Erkrankungsbeginn) gab es welche außergewöhnlich hohe körperliche Belastung? [Extreme körperliche Belastung anderer Art (z.B. Haus-/ Gartenumbau)][&lt; 1 Monat zuvor]	Wann gab es welche außergewöhnlich hohe körperliche Belastung? [Extreme körperliche Belastung anderer Art (z.B. Haus-/ Gartenumbau)][Vor &lt; 1 Monat]	Other extreme strain <1 month ago	1/475	3/285	binary

### Sheet: SuppTable2
Supplementary Table 2: Summary of the questionnaire items presented to only ALS patients. Includes the frequency of responses of each question.
original question	question in English	Answer fraction
Welche Diagnose wurde bei Ihnen gestellt?	Diagnosis	475/475
Welche Diagnose wurde bei Ihnen gestellt? [Sonstiges]	Other diagnosis	0/475
Bei Motoneuronerkrankungen kommt es zu sehr verschiedenen Beschwerden. Bitte geben Sie bei den Veränderungen, die bei Ihnen vorliegen, jeweils den Beginn an. (falls z.B. bei SMA Erkrankungsbeginn in Kindheit → bitte das Jahr schätzen bzw. die Eltern fragen) [Minderung der Kraft / Geschicklichkeit oder MuskelschwundArm / Hand rechts][Seit wann?]	Muscle/hand weakness right arm	371/475
Bei Motoneuronerkrankungen kommt es zu sehr verschiedenen Beschwerden. Bitte geben Sie bei den Veränderungen, die bei Ihnen vorliegen, jeweils den Beginn an. (falls z.B. bei SMA Erkrankungsbeginn in Kindheit → bitte das Jahr schätzen bzw. die Eltern fragen) [Minderung der Kraft / Geschicklichkeit oder MuskelschwundArm / Hand links][Seit wann?]	Muscle/hand weakness left arm	359/475
Bei Motoneuronerkrankungen kommt es zu sehr verschiedenen Beschwerden. Bitte geben Sie bei den Veränderungen, die bei Ihnen vorliegen, jeweils den Beginn an. (falls z.B. bei SMA Erkrankungsbeginn in Kindheit → bitte das Jahr schätzen bzw. die Eltern fragen) [Minderung der Kraft / Geschicklichkeit oder MuskelschwundBein / Fuß rechts][Seit wann?]	Muscle/leg/foot weakness right	312/475
Bei Motoneuronerkrankungen kommt es zu sehr verschiedenen Beschwerden. Bitte geben Sie bei den Veränderungen, die bei Ihnen vorliegen, jeweils den Beginn an. (falls z.B. bei SMA Erkrankungsbeginn in Kindheit → bitte das Jahr schätzen bzw. die Eltern fragen) [Minderung der Kraft / Geschicklichkeit oder MuskelschwundBein / Fuß links][Seit wann?]	Muscle/leg/foot weakness left	315/475
Bei Motoneuronerkrankungen kommt es zu sehr verschiedenen Beschwerden. Bitte geben Sie bei den Veränderungen, die bei Ihnen vorliegen, jeweils den Beginn an. (falls z.B. bei SMA Erkrankungsbeginn in Kindheit → bitte das Jahr schätzen bzw. die Eltern fragen) [Steifigkeit (Spastik)Arm / Hand rechts][Seit wann?]	Spasticity right arm	174/475
Bei Motoneuronerkrankungen kommt es zu sehr verschiedenen Beschwerden. Bitte geben Sie bei den Veränderungen, die bei Ihnen vorliegen, jeweils den Beginn an. (falls z.B. bei SMA Erkrankungsbeginn in Kindheit → bitte das Jahr schätzen bzw. die Eltern fragen) [Steifigkeit (Spastik)Arm / Hand links][Seit wann?]	Spasticity left arm	172/475
Bei Motoneuronerkrankungen kommt es zu sehr verschiedenen Beschwerden. Bitte geben Sie bei den Veränderungen, die bei Ihnen vorliegen, jeweils den Beginn an. (falls z.B. bei SMA Erkrankungsbeginn in Kindheit → bitte das Jahr schätzen bzw. die Eltern fragen) [Steifigkeit (Spastik)Bein / Fuß rechts][Seit wann?]	Spasticity right leg	144/475
Bei Motoneuronerkrankungen kommt es zu sehr verschiedenen Beschwerden. Bitte geben Sie bei den Veränderungen, die bei Ihnen vorliegen, jeweils den Beginn an. (falls z.B. bei SMA Erkrankungsbeginn in Kindheit → bitte das Jahr schätzen bzw. die Eltern fragen) [Steifigkeit (Spastik)Bein / Fuß links][Seit wann?]	Spasticity left leg	147/475
Bei Motoneuronerkrankungen kommt es zu sehr verschiedenen Beschwerden. Bitte geben Sie bei den Veränderungen, die bei Ihnen vorliegen, jeweils den Beginn an. (falls z.B. bei SMA Erkrankungsbeginn in Kindheit → bitte das Jahr schätzen bzw. die Eltern fragen) [Schwäche der NackenmuskulaturProbleme den Kopf aufrecht zu halten][Seit wann?]	Neck muscle weakness (head control)	146/475
Bei Motoneuronerkrankungen kommt es zu sehr verschiedenen Beschwerden. Bitte geben Sie bei den Veränderungen, die bei Ihnen vorliegen, jeweils den Beginn an. (falls z.B. bei SMA Erkrankungsbeginn in Kindheit → bitte das Jahr schätzen bzw. die Eltern fragen) [Schwäche der RumpfmuskulaturAufrechtes Stehen / Gehen nur mit Anstrengung möglich][Seit wann?]	Trunk weakness (standing/walking effort)	243/475
Bei Motoneuronerkrankungen kommt es zu sehr verschiedenen Beschwerden. Bitte geben Sie bei den Veränderungen, die bei Ihnen vorliegen, jeweils den Beginn an. (falls z.B. bei SMA Erkrankungsbeginn in Kindheit → bitte das Jahr schätzen bzw. die Eltern fragen) [Schwäche der BauchmuskulaturAufrichten von der liegenden zur sitzenden Position (Rumpfbeuge) ohne Abstützen mit den Armen nicht möglich][Seit wann?]	Abdominal weakness (sit-up without arms)	230/475
Bei Motoneuronerkrankungen kommt es zu sehr verschiedenen Beschwerden. Bitte geben Sie bei den Veränderungen, die bei Ihnen vorliegen, jeweils den Beginn an. (falls z.B. bei SMA Erkrankungsbeginn in Kindheit → bitte das Jahr schätzen bzw. die Eltern fragen) [Veränderung der Sprechensz.B. verwaschen, kloßig, nasal. Bitte befragen Sie auch Ihre Angehörigen.][Seit wann?]	Speech changes	260/475
Bei Motoneuronerkrankungen kommt es zu sehr verschiedenen Beschwerden. Bitte geben Sie bei den Veränderungen, die bei Ihnen vorliegen, jeweils den Beginn an. (falls z.B. bei SMA Erkrankungsbeginn in Kindheit → bitte das Jahr schätzen bzw. die Eltern fragen) [Schluckbeschwerdenz.B. häufiges Verschlucken, Schlucken erschwert, Änderung der Kost (püriert oder angedickt)][Seit wann?]	Swallowing difficulties	212/475
Bei Motoneuronerkrankungen kommt es zu sehr verschiedenen Beschwerden. Bitte geben Sie bei den Veränderungen, die bei Ihnen vorliegen, jeweils den Beginn an. (falls z.B. bei SMA Erkrankungsbeginn in Kindheit → bitte das Jahr schätzen bzw. die Eltern fragen) [Atemnot / Kurzatmigkeit][Seit wann?]	Shortness of breath	185/475
Bei Motoneuronerkrankungen kommt es zu sehr verschiedenen Beschwerden. Bitte geben Sie bei den Veränderungen, die bei Ihnen vorliegen, jeweils den Beginn an. (falls z.B. bei SMA Erkrankungsbeginn in Kindheit → bitte das Jahr schätzen bzw. die Eltern fragen) [Muskelzuckungen][Seit wann?]	Muscle twitches	356/475
Bei Motoneuronerkrankungen kommt es zu sehr verschiedenen Beschwerden. Bitte geben Sie bei den Veränderungen, die bei Ihnen vorliegen, jeweils den Beginn an. (falls z.B. bei SMA Erkrankungsbeginn in Kindheit → bitte das Jahr schätzen bzw. die Eltern fragen) [Vermehrte Muskelkrämpfe][Seit wann?]	Muscle cramps	268/475
Bei Motoneuronerkrankungen kommt es zu sehr verschiedenen Beschwerden. Bitte geben Sie bei den Veränderungen, die bei Ihnen vorliegen, jeweils den Beginn an. (falls z.B. bei SMA Erkrankungsbeginn in Kindheit → bitte das Jahr schätzen bzw. die Eltern fragen) [Abnahme der MerkfähigkeitBitte befragen Sie auch Ihre Angehörigen][Seit wann?]	Memory decline	89/475
Bei Motoneuronerkrankungen kommt es zu sehr verschiedenen Beschwerden. Bitte geben Sie bei den Veränderungen, die bei Ihnen vorliegen, jeweils den Beginn an. (falls z.B. bei SMA Erkrankungsbeginn in Kindheit → bitte das Jahr schätzen bzw. die Eltern fragen) [Änderung der Persönlichkeit / des Verhaltenz.B. Reizbarkeit, Teilnahmslosigkeit, sozialer Rückzug][Seit wann?]	Personality/behavior change	142/475
Bei Motoneuronerkrankungen kommt es zu sehr verschiedenen Beschwerden. Bitte geben Sie bei den Veränderungen, die bei Ihnen vorliegen, jeweils den Beginn an. (falls z.B. bei SMA Erkrankungsbeginn in Kindheit → bitte das Jahr schätzen bzw. die Eltern fragen) [Überschießende und / oder nicht zur Situation passende GefühlsausbrücheUnkontrolliertes Weinen / Lachen / Lächeln / Gähnen][Seit wann?]	Inappropriate emotional outbursts	147/475
Welcher ALS-Subtyp besteht bei Ihnen?	ALS subtype	445/475
Welcher ALS-Subtyp besteht bei Ihnen? [Sonstiges]	Other ALS subtype	45/475
Gibt es weitere Familienmitglieder mit einer ALS-Diagnose?	Family members with ALS	471/475
Ist bei Ihnen eine genetische Diagnostik erfolgt?	Genetic testing done	455/475
Konnte im Rahmen der genetischen Diagnostik eine Mutation (in Zusammenhang mit der ALS) nachgewiesen werden?	ALS-related mutation detected	156/475
In welchem Gen liegt die bei Ihnen nachgewiesene Mutation?	Gene with mutation	22/475
In welchem Gen liegt die bei Ihnen nachgewiesene Mutation? [Sonstiges]	Gene with mutation (other)	6/475
Besteht aktuell eine Therapie mit Riluzol?	Riluzole therapy current	463/475
Seit wann besteht die Therapie mit Riluzol?	Riluzole therapy start	61/475
Besteht aktuell eine Therapie mit Edaravone?	Edaravone therapy current	456/475
Seit wann besteht die Therapie mit Edaravone?	Edaravone therapy start	0/475
Welcher SMA-Typ besteht bei Ihnen?	SMA type	0/475
Konnte ihm Rahmen der genetischen Diagnostik eine Mutation (in Zusammenhang mit der SMA) nachgewiesen werden?	SMA-related mutation detected	0/475
Konnte ihm Rahmen der genetischen Diagnostik eine Mutation (in Zusammenhang mit der SMA) nachgewiesen werden? [Sonstiges]	Other SMA mutation	0/475
Wie lautet die Anzahl der SMN2-Genkopien (falls bestimmt)?	SMN2 gene copy number	0/475
Besteht aktuell eine Therapie mit Nusinersen (Spinraza®)?	Nusinersen (Spinraza®) therapy current	0/475
Seit wann besteht die Therapie mit Nusinersen (Spinraza®)?	Nusinersen therapy start	0/475
Bitte geben Sie Ihr Gewicht an. [Bei Erstdiagnose][Gewicht [kg]]	Weight at first diagnosis	454/475
Bitte geben Sie Ihr Gewicht an. [Bei Erkrankungsbeginn (erstes Symptom der Motoneuronerkrankung)][Gewicht [kg]]	Weight at symptom onset	430/475
Speichelfluss	Drooling	475/475
Sprache	Speech ability	475/475
Schlucken	Swallowing ability	475/475
Essen schneiden und Besteck handhaben bzw. Ernährungssonde und Utensilien handhaben	Eating/cutting food or using feeding tube	475/475
Handschrift	Handwriting	475/475
Umdrehen im Bett und Bettdecke richten	Turning in bed / arranging blanket	475/475
Ankleiden und Körperpflege	Dressing / personal hygiene	475/475
Treppensteigen	Climbing stairs	475/475
Gehen	Walking	475/475
Luftnot	Shortness of breath	475/475
Luftnot im Liegen	Shortness of breath when lying	475/475
Atemfunktionsstörung	Respiratory dysfunction	475/475

### Sheet: SuppTable3
Supplementary Table 3: Questionnaire items presented to only ALS patients used to identify onset of the disease. For each symptom, the type of onset is included.
original question	question in English	site of onset
Bei Motoneuronerkrankungen kommt es zu sehr verschiedenen Beschwerden. Bitte geben Sie bei den Veränderungen, die bei Ihnen vorliegen, jeweils den Beginn an. (falls z.B. bei SMA Erkrankungsbeginn in Kindheit → bitte das Jahr schätzen bzw. die Eltern fragen) [Minderung der Kraft / Geschicklichkeit oder MuskelschwundArm / Hand rechts][Seit wann?]	Muscle/hand weakness right arm	spinal
Bei Motoneuronerkrankungen kommt es zu sehr verschiedenen Beschwerden. Bitte geben Sie bei den Veränderungen, die bei Ihnen vorliegen, jeweils den Beginn an. (falls z.B. bei SMA Erkrankungsbeginn in Kindheit → bitte das Jahr schätzen bzw. die Eltern fragen) [Minderung der Kraft / Geschicklichkeit oder MuskelschwundArm / Hand links][Seit wann?]	Muscle/hand weakness left arm	spinal
Bei Motoneuronerkrankungen kommt es zu sehr verschiedenen Beschwerden. Bitte geben Sie bei den Veränderungen, die bei Ihnen vorliegen, jeweils den Beginn an. (falls z.B. bei SMA Erkrankungsbeginn in Kindheit → bitte das Jahr schätzen bzw. die Eltern fragen) [Minderung der Kraft / Geschicklichkeit oder MuskelschwundBein / Fuß links][Seit wann?]	Muscle/leg/foot weakness left	spinal
Bei Motoneuronerkrankungen kommt es zu sehr verschiedenen Beschwerden. Bitte geben Sie bei den Veränderungen, die bei Ihnen vorliegen, jeweils den Beginn an. (falls z.B. bei SMA Erkrankungsbeginn in Kindheit → bitte das Jahr schätzen bzw. die Eltern fragen) [Minderung der Kraft / Geschicklichkeit oder MuskelschwundBein / Fuß rechts][Seit wann?]	Muscle/leg/foot weakness right	spinal
Bei Motoneuronerkrankungen kommt es zu sehr verschiedenen Beschwerden. Bitte geben Sie bei den Veränderungen, die bei Ihnen vorliegen, jeweils den Beginn an. (falls z.B. bei SMA Erkrankungsbeginn in Kindheit → bitte das Jahr schätzen bzw. die Eltern fragen) [Schwäche der RumpfmuskulaturAufrechtes Stehen / Gehen nur mit Anstrengung möglich][Seit wann?]	Trunk weakness (standing/walking effort)	spinal
Bei Motoneuronerkrankungen kommt es zu sehr verschiedenen Beschwerden. Bitte geben Sie bei den Veränderungen, die bei Ihnen vorliegen, jeweils den Beginn an. (falls z.B. bei SMA Erkrankungsbeginn in Kindheit → bitte das Jahr schätzen bzw. die Eltern fragen) [Schwäche der BauchmuskulaturAufrichten von der liegenden zur sitzenden Position (Rumpfbeuge) ohne Abstützen mit den Armen nicht möglich][Seit wann?]	Abdominal weakness (sit-up without arms)	spinal
Bei Motoneuronerkrankungen kommt es zu sehr verschiedenen Beschwerden. Bitte geben Sie bei den Veränderungen, die bei Ihnen vorliegen, jeweils den Beginn an. (falls z.B. bei SMA Erkrankungsbeginn in Kindheit → bitte das Jahr schätzen bzw. die Eltern fragen) [Atemnot / Kurzatmigkeit][Seit wann?]	Shortness of breath	spinal
Bei Motoneuronerkrankungen kommt es zu sehr verschiedenen Beschwerden. Bitte geben Sie bei den Veränderungen, die bei Ihnen vorliegen, jeweils den Beginn an. (falls z.B. bei SMA Erkrankungsbeginn in Kindheit → bitte das Jahr schätzen bzw. die Eltern fragen) [Steifigkeit (Spastik)Arm / Hand rechts][Seit wann?]	Spasticity right arm	spinal
Bei Motoneuronerkrankungen kommt es zu sehr verschiedenen Beschwerden. Bitte geben Sie bei den Veränderungen, die bei Ihnen vorliegen, jeweils den Beginn an. (falls z.B. bei SMA Erkrankungsbeginn in Kindheit → bitte das Jahr schätzen bzw. die Eltern fragen) [Steifigkeit (Spastik)Arm / Hand links][Seit wann?]	Spasticity left arm	spinal
Bei Motoneuronerkrankungen kommt es zu sehr verschiedenen Beschwerden. Bitte geben Sie bei den Veränderungen, die bei Ihnen vorliegen, jeweils den Beginn an. (falls z.B. bei SMA Erkrankungsbeginn in Kindheit → bitte das Jahr schätzen bzw. die Eltern fragen) [Steifigkeit (Spastik)Bein / Fuß links][Seit wann?]	Spasticity left leg	spinal
Bei Motoneuronerkrankungen kommt es zu sehr verschiedenen Beschwerden. Bitte geben Sie bei den Veränderungen, die bei Ihnen vorliegen, jeweils den Beginn an. (falls z.B. bei SMA Erkrankungsbeginn in Kindheit → bitte das Jahr schätzen bzw. die Eltern fragen) [Schwäche der NackenmuskulaturProbleme den Kopf aufrecht zu halten][Seit wann?]	Neck muscle weakness (head control)	spinal
Bei Motoneuronerkrankungen kommt es zu sehr verschiedenen Beschwerden. Bitte geben Sie bei den Veränderungen, die bei Ihnen vorliegen, jeweils den Beginn an. (falls z.B. bei SMA Erkrankungsbeginn in Kindheit → bitte das Jahr schätzen bzw. die Eltern fragen) [Steifigkeit (Spastik)Bein / Fuß rechts][Seit wann?]	Spasticity right leg	spinal
Bei Motoneuronerkrankungen kommt es zu sehr verschiedenen Beschwerden. Bitte geben Sie bei den Veränderungen, die bei Ihnen vorliegen, jeweils den Beginn an. (falls z.B. bei SMA Erkrankungsbeginn in Kindheit → bitte das Jahr schätzen bzw. die Eltern fragen) [Veränderung der Sprechensz.B. verwaschen, kloßig, nasal. Bitte befragen Sie auch Ihre Angehörigen.][Seit wann?]	Speech changes	bulbar
Bei Motoneuronerkrankungen kommt es zu sehr verschiedenen Beschwerden. Bitte geben Sie bei den Veränderungen, die bei Ihnen vorliegen, jeweils den Beginn an. (falls z.B. bei SMA Erkrankungsbeginn in Kindheit → bitte das Jahr schätzen bzw. die Eltern fragen) [Schluckbeschwerdenz.B. häufiges Verschlucken, Schlucken erschwert, Änderung der Kost (püriert oder angedickt)][Seit wann?]	Swallowing difficulties	bulbar

### Sheet: SuppTable4
Supplementary Table 4: Univariate analyses results for all participants adjusted for sex (full sample).
OR=odds-ratio; P = P-value; Padj = P-adjusted value
Main category	Specific category	OR	log(OR)	2.5% (OR)	97,5% (OR)	log(2.5% [OR])	log(97,5% [OR])	P	Padj	question_type
Memory	Difficulty concentrating for long periods	0.346038	-1.06121	0.21747	0.550616	-1.52569	-0.596718	7.53862e-06	0.000125801	non-motor
Memory	Forgetting everyday things	0.460821	-0.774746	0.240987	0.881192	-1.42301	-0.12648	0.0191622	0.0787122	non-motor
Memory	Forgetting recent events	0.261908	-1.33976	0.167482	0.409569	-1.78688	-0.892649	4.28045e-09	1.26987e-07	non-motor
Memory	Memory	0.535792	-0.62401	0.428608	0.669778	-0.847212	-0.400808	4.26494e-08	9.48949e-07	non-motor
general changes	General changes non-motor related	7.49794	2.01463	4.26946	13.1678	1.45149	2.57777	2.35402e-12	1.25705e-10	non-motor
Urinary function	Feeling of incomplete bladder emptying	0.391144	-0.938678	0.231793	0.660045	-1.46191	-0.415447	0.000437806	0.00343807	non-motor
Urinary function	Frequent urination (every 2h)	0.879974	-0.127863	0.531124	1.45796	-0.63276	0.377035	0.619648	0.919144	non-motor
Urinary function	Frequent night urination (more 2x)	0.726804	-0.319098	0.45129	1.17052	-0.795646	0.15745	0.189386	0.424924	non-motor
Urinary function	Strong and sudden urge to urinate	0.839516	-0.17493	0.500844	1.4072	-0.691461	0.341602	0.50684	0.805513	non-motor
Urinary function	Increased urine	1.67858	0.517946	0.651894	4.32221	-0.427874	1.46377	0.283133	0.52656	non-motor
Urinary function	Delay onset of urination	0.805909	-0.215784	0.495126	1.31177	-0.702943	0.271375	0.385309	0.663727	non-motor
Urinary function	Urinary function	0.889818	-0.116739	0.776786	1.0193	-0.252591	0.0191136	0.0921414	0.254567	non-motor
Skin and sensation	Itchy body parts	0.418051	-0.872151	0.274402	0.636901	-1.29316	-0.451141	4.9031e-05	0.000623394	non-motor
Skin and sensation	Cold, pale extremities	1.57578	0.454751	0.81973	3.02915	-0.19878	1.10828	0.172626	0.393941	non-motor
Skin and sensation	Sensory disturbances in arms and legs	0.676983	-0.390109	0.436921	1.04895	-0.828003	0.0477856	0.0807968	0.237063	non-motor
Skin and sensation	Excessive sebum from face skin	0.595498	-0.518357	0.267159	1.32737	-1.31991	0.283197	0.204981	0.444958	non-motor
Skin and sensation	Unexplained pain not due to known other disorders, such as migraine or spasticity	1.12819	0.120617	0.626175	2.03269	-0.468126	0.709359	0.688022	0.937254	non-motor
Skin and sensation	Increased feeling of coldness	0.655391	-0.422523	0.373149	1.15112	-0.985777	0.140732	0.141492	0.343439	non-motor
Skin and sensation	Increased sweating	0.580462	-0.54393	0.389042	0.866066	-0.944067	-0.143794	0.00771487	0.0367834	non-motor
Skin and sensation	Increased sweating in one body part	0.75266	-0.284142	0.431652	1.31239	-0.840135	0.271852	0.316515	0.567179	non-motor
Skin and sensation	Decrease sensitivity in arms/legs	1.2141	0.194005	0.547266	2.69347	-0.60282	0.99083	0.633222	0.91944	non-motor
Skin and sensation	Reduced sweating	0.905238	-0.0995571	0.352453	2.32501	-1.04284	0.843723	0.836118	0.992316	non-motor
Skin and sensation	Skin and sensation	0.865263	-0.144722	0.773421	0.96801	-0.256932	-0.0325124	0.0114761	0.0519342	non-motor
Cardiovascular system	Cardiovascular system	0.82357	-0.194106	0.704568	0.962672	-0.35017	-0.0380426	0.0147798	0.0646919	non-motor
Cardiovascular system	Heart palpitations	0.66011	-0.415349	0.396897	1.09788	-0.924077	0.0933804	0.109554	0.283111	non-motor
Cardiovascular system	Dizziness upon standing	0.418083	-0.872076	0.259257	0.674209	-1.34994	-0.394215	0.000347756	0.00310883	non-motor
Cardiovascular system	Dizziness after standing for long time	0.392989	-0.933974	0.164742	0.937464	-1.80337	-0.0645771	0.0352438	0.125468	non-motor
Cardiovascular system	Heart skips a beat	0.993187	-0.00683612	0.604231	1.63252	-0.503799	0.490127	0.978491	0.992316	non-motor
Cardiovascular system	Low pulse frequency	0.591177	-0.52564	0.27605	1.26604	-1.28717	0.235894	0.176106	0.398478	non-motor
Cardiovascular system	Low blood pressure	0.918838	-0.0846457	0.572411	1.47492	-0.557898	0.388606	0.72592	0.969103	non-motor
Hormonal system	Decrease in thirst feeling	0.460821	-0.774746	0.240987	0.881192	-1.42301	-0.12648	0.0191622	0.0787122	non-motor
Hormonal system	Increased craving for salt	0.531099	-0.632806	0.259583	1.08661	-1.34868	0.0830641	0.0831766	0.238797	non-motor
Hormonal system	Pale skin, reduced pigmentation	0.924989	-0.0779729	0.212668	4.0232	-1.54802	1.39208	0.917202	0.992316	non-motor
Hormonal system	Loss of libido	0.499722	-0.693702	0.341258	0.731771	-1.07512	-0.312288	0.000364263	0.00310883	non-motor
Hormonal system	Sudden sweating/trembling	0.451357	-0.795497	0.258591	0.787821	-1.35251	-0.238484	0.00512421	0.0268267	non-motor
Hormonal system	Disappearance of armpit, pubic,eye hair	0.601049	-0.509078	0.264588	1.36537	-1.32958	0.311424	0.223964	0.468879	non-motor
Hormonal system	Increase of thirst	0.443106	-0.813946	0.163178	1.20324	-1.81291	0.18502	0.110276	0.283111	non-motor
Hormonal system	Hormonal system	0.658307	-0.418083	0.542889	0.798263	-0.61085	-0.225317	2.12931e-05	0.000315848	non-motor
Gastrointestinal function	Gastrointestinal function	0.864604	-0.145483	0.677756	1.10296	-0.388968	0.098001	0.241562	0.481322	non-motor
Gastrointestinal function	Diarrhea	0.758069	-0.27698	0.43536	1.31999	-0.831582	0.277621	0.327654	0.583225	non-motor
Gastrointestinal function	Vomiting, Nausea	0.428757	-0.846866	0.174773	1.05183	-1.74427	0.0505343	0.064372	0.207076	non-motor
Gastrointestinal function	Feeling of incomplete bowel emptying after defecation	0.525025	-0.644309	0.263434	1.04638	-1.33395	0.0453351	0.0670823	0.210717	non-motor
Gastrointestinal function	Stool incontinence	2.38042	0.867276	0.500064	11.3313	-0.693019	2.42757	0.275965	0.52656	non-motor
Gastrointestinal function	Obstipation, less than three bowel emptyings per week	1.20735	0.188431	0.621842	2.34417	-0.47507	0.851933	0.577786	0.891728	non-motor
Sleep and fatigue	Movements during sleep as if you were acting out the content of your dreams	0.450884	-0.796545	0.228267	0.890608	-1.47724	-0.115851	0.0218168	0.0869417	non-motor
Sleep and fatigue	Restless legs and/or unpleasant sensations, e.g. tingling or pulling, which occur almost exclusively at night or when resting and improve when you move or massage your legs.	0.667321	-0.404484	0.422333	1.05442	-0.86196	0.0529929	0.0831087	0.238797	non-motor
Sleep and fatigue	Extreme form of fatigue, Uncontrollable state of exhaustion, Exhaustion and lack of energy, Regardless of clear external causes	0.4063	-0.900663	0.223929	0.737199	-1.49643	-0.304897	0.00304635	0.0176821	non-motor
Sleep and fatigue	Talking loudly, shouting, swearing or laughing in one's sleep	0.451304	-0.795614	0.210019	0.969794	-1.56056	-0.0306721	0.0414946	0.145777	non-motor
Sleep and fatigue	Vivid dreams	0.27215	-1.3014	0.143318	0.516793	-1.94269	-0.660113	6.96542e-05	0.000808595	non-motor
Sleep and fatigue	Morning headache	0.385447	-0.953352	0.193258	0.768763	-1.64373	-0.262972	0.00679898	0.0336172	non-motor
Sleep and fatigue	Difficulty staying awake during activities such as work, driving or eating	0.283671	-1.25994	0.132949	0.605266	-2.01779	-0.502087	0.00112017	0.00805818	non-motor
Sleep and fatigue	Difficulty falling asleep	0.444331	-0.811186	0.298663	0.661044	-1.20844	-0.413935	6.27462e-05	0.000761511	non-motor
Sleep and fatigue	Difficulty sleeping through the night	0.294722	-1.22172	0.211726	0.410253	-1.55246	-0.89098	4.49059e-13	2.99747e-11	non-motor
Sleep and fatigue	Shift in circadian rhythm formerly night owl now morning person	0.273996	-1.29464	0.108304	0.693178	-2.22281	-0.366469	0.00626054	0.031539	non-motor
Sleep and fatigue	Shift in circadian rhythm formerly morning person now evening person	0.168081	-1.78331	0.0592947	0.476455	-2.82524	-0.741381	0.000794876	0.00606377	non-motor
Sleep and fatigue	Sleep and fatigue	0.692015	-0.368147	0.618938	0.773721	-0.47975	-0.256544	1.01067e-10	3.855e-09	non-motor
Sensory perception	Decrease in sense of taste	1.60161	0.471012	0.719505	3.56518	-0.329191	1.27122	0.248638	0.49175	non-motor
Sensory perception	Decrease in hearing	0.315786	-1.15269	0.215214	0.463356	-1.53612	-0.769259	3.81258e-09	1.26987e-07	non-motor
Sensory perception	Decrease in smell ability	0.53253	-0.630117	0.28462	0.996374	-1.2566	-0.00363266	0.0486863	0.166657	non-motor
Sensory perception	Decrease in vision	0.176371	-1.73516	0.126203	0.246482	-2.06986	-1.40047	2.95996e-24	3.95154e-22	non-motor
Sensory perception	Sensory perception	0.457095	-0.782863	0.377389	0.553636	-0.974479	-0.591248	1.16952e-15	1.04087e-13	non-motor
Behavior	Lack of pleasure or joy in situations that are normally enjoyable	0.349584	-1.05101	0.203063	0.601828	-1.59424	-0.507783	0.000149416	0.00147992	non-motor
Behavior	Feeling of nervousness or anxiety	0.382268	-0.961634	0.232534	0.628419	-1.45872	-0.464549	0.000149655	0.00147992	non-motor
Behavior	Feeling of panic in situations that would not normally cause panic	0.386492	-0.950644	0.209681	0.712396	-1.56217	-0.339121	0.0023124	0.0140321	non-motor
Behavior	Feeling of sadness, depression	0.251712	-1.37947	0.167877	0.377413	-1.78453	-0.974415	2.47368e-11	1.10079e-09	non-motor
Behavior	Believing that things happen to you that you sometimes know or others say are not true.	0.701512	-0.354517	0.206336	2.38504	-1.57825	0.869217	0.570169	0.885087	non-motor
Behavior	Loss of interest in activities	0.352146	-1.04371	0.212827	0.582665	-1.54728	-0.540143	4.85948e-05	0.000623394	non-motor
Behavior	Difficulties to take decisions	0.561933	-0.576372	0.334527	0.943929	-1.09504	-0.0577048	0.0294044	0.107837	non-motor
Behavior	Seeing or hearing things that you know or others say are not there	0.481807	-0.730212	0.116395	1.9944	-2.15077	0.690345	0.313702	0.565936	non-motor
Behavior	Apathy without the usual highs and lows	0.328414	-1.11348	0.163488	0.659718	-1.81102	-0.415943	0.00175583	0.011224	non-motor
Behavior	Irresistible urge or impulse to perform actions that harm you or the general public, e.g. gambling addiction	1.18929	0.173353	0.316114	4.47434	-1.15165	1.49836	0.797622	0.992316	non-motor
Behavior	Increased irritability/anger	0.237364	-1.43816	0.145658	0.386806	-1.92649	-0.949832	7.82328e-09	2.08882e-07	non-motor
Behavior	Behavior	0.753125	-0.283524	0.683276	0.830115	-0.380857	-0.186191	1.13493e-08	2.75479e-07	non-motor
Miscellaneous	Loss of appetite	0.771984	-0.258791	0.426947	1.39586	-0.851095	0.333513	0.391802	0.666314	non-motor
Miscellaneous	Feeling of less tear fluid	0.0789321	-2.53917	0.00945977	0.658607	-4.66071	-0.417628	0.018987	0.0787122	non-motor
Miscellaneous	Burning or irritated eyes	0.286211	-1.25103	0.177197	0.46229	-1.73049	-0.771563	3.15446e-07	6.47878e-06	non-motor
Miscellaneous	Erectile dysfunction	0.401801	-0.911799	0.231622	0.697015	-1.46265	-0.360949	0.00117762	0.00806215	non-motor
Miscellaneous	Frequent runny nose	0.396726	-0.92451	0.222246	0.708184	-1.50397	-0.345052	0.00176558	0.011224	non-motor
Miscellaneous	Frequent nasal congestion	0.470929	-0.753049	0.280582	0.790408	-1.27089	-0.235206	0.00436935	0.0233323	non-motor
Miscellaneous	Frequent falls backwards	2.83684	1.04269	0.794122	10.134	-0.230518	2.3159	0.10847	0.283111	non-motor
Miscellaneous	Frequent yawning not associated with tiredness sometimes difficult to control	0.931715	-0.0707281	0.477601	1.81761	-0.73898	0.597524	0.835663	0.992316	non-motor
Miscellaneous	Frequent sneezing or sudden sneezing fits without any known allergies or colds	0.6199	-0.478196	0.371937	1.03318	-0.98903	0.0326376	0.0665442	0.210717	non-motor
Miscellaneous	Difficulties with balance	1.02164	0.0214086	0.631998	1.6515	-0.45887	0.501687	0.93038	0.992316	non-motor
Miscellaneous	Dry eyes	0.428908	-0.846512	0.278043	0.661633	-1.27998	-0.413044	0.000129412	0.00138212	non-motor
Miscellaneous	Excessive saliva	2.22332	0.799004	0.997693	4.9546	-0.00230953	1.60032	0.050664	0.170447	non-motor
Miscellaneous	Increased ocular tearing	0.418061	-0.872127	0.195113	0.895765	-1.63418	-0.110077	0.0248918	0.0949443	non-motor
Miscellaneous	Trembling of arms or legs	3.23991	1.17555	1.54799	6.78105	0.43696	1.91413	0.0018115	0.0112481	non-motor
Miscellaneous	Increase of appetite	0.385209	-0.95397	0.185583	0.799564	-1.68425	-0.223689	0.0104579	0.0489869	non-motor
Miscellaneous	Burning tongue	0.927699	-0.075048	0.311452	2.76327	-1.16651	1.01641	0.892797	0.992316	non-motor
Miscellaneous	Miscellaneous	0.846345	-0.166829	0.772048	0.927791	-0.258708	-0.0749492	0.000372594	0.00310883	non-motor
Respiratory diseases	Respiratory diseases	0.824672	-0.19277	0.57589	1.18093	-0.551838	0.166298	0.292695	0.535271	pre-conditions
Eye conditions	Eye conditions	1.02734	0.026971	0.807455	1.3071	-0.213868	0.26781	0.826267	0.992316	pre-conditions
Skin conditions	Skin conditions	0.938552	-0.0634175	0.457057	1.92729	-0.782948	0.656113	0.862851	0.992316	pre-conditions
Diseases of the circulatory system	Diseases of the circulatory system	1.03335	0.0328071	0.731112	1.46054	-0.313189	0.378803	0.852568	0.992316	pre-conditions
Endocrine, nutritional and metabolic diseases	Endocrine, nutritional and metabolic diseases	1.02044	0.0202354	0.678155	1.53549	-0.38838	0.42885	0.922678	0.992316	pre-conditions
Infectious and parasitic diseases	Infectious and parasitic diseases	1.52048	0.419029	0.151833	15.2264	-1.88498	2.72303	0.721498	0.96804	pre-conditions
Cancers	Cancers	0.781117	-0.24703	0.348051	1.75303	-1.05541	0.561348	0.549213	0.857543	pre-conditions
Musculoskeletal disorders	Musculoskeletal disorders	1.46048	0.378765	1.03848	2.05397	0.0377547	0.719774	0.0294836	0.107837	pre-conditions
Neurological conditions	Neurological conditions	0.905857	-0.098874	0.486241	1.68759	-0.721051	0.523303	0.755443	0.992316	pre-conditions
Ear conditions	Ear conditions	0.597354	-0.515245	0.336379	1.0608	-1.08952	0.0590277	0.0786616	0.233363	pre-conditions
Mental and behaviroal disorders	Mental and behaviroal disorders	0.836783	-0.17819	0.637434	1.09848	-0.450304	0.0939232	0.199331	0.436241	pre-conditions
Pregnancy	Pregnancy	0.740909	-0.299877	0.195575	2.80683	-1.63181	1.03206	0.659014	0.91944	pre-conditions
Genitourinary disorders	Genitourinary disorders	1.32198	0.279132	0.681939	2.56275	-0.382815	0.94108	0.408529	0.690363	pre-conditions
Digestive disorders	Digestive disorders	0.911413	-0.0927595	0.70788	1.17347	-0.345481	0.159962	0.4719	0.764238	pre-conditions
Infectious and parasitic diseases	Shingles	308447	12.6393	0	Inf		Inf	0.981166	0.992316	pre-conditions
Infectious and parasitic diseases	Labial herpes	483795	13.0894	6.54761e-306	Inf	-702.712	Inf	0.971409	0.992316	pre-conditions
Infectious and parasitic diseases	Tuberculosis	5.01779e-07	-14.5051	0	Inf		Inf	0.978387	0.992316	pre-conditions
Skin conditions	Neurodermitis, atopical eczema	0.896823	-0.108896	0.321471	2.50191	-1.13485	0.917054	0.835202	0.992316	pre-conditions
Skin conditions	Psoriasis	1.27617	0.243863	0.470103	3.46437	-0.754804	1.24253	0.632223	0.91944	pre-conditions
Mental and behaviroal disorders	Alcohol dependence	1.14591e+06	13.9517	0	Inf		Inf	0.977433	0.992316	pre-conditions
Mental and behaviroal disorders	Anxiety disorder	0.561124	-0.577814	0.258558	1.21775	-1.35263	0.197006	0.143845	0.346005	pre-conditions
Mental and behaviroal disorders	Dementia	731348	13.5026	0	Inf		Inf	0.97988	0.992316	pre-conditions
Mental and behaviroal disorders	Depressive disorder	0.779136	-0.24957	0.470534	1.29014	-0.753888	0.254747	0.332085	0.587197	pre-conditions
Mental and behaviroal disorders	Panic disorder	1.07475	0.0720867	0.403523	2.8625	-0.907522	1.0517	0.88532	0.992316	pre-conditions
Mental and behaviroal disorders	Personality disorder	735457	13.5082	0	Inf	-728.52	Inf	0.971537	0.992316	pre-conditions
Mental and behaviroal disorders	Somatoform disorders	0.240602	-1.42461	0.0240413	2.40791	-3.72798	0.878758	0.225429	0.468879	pre-conditions
Pregnancy	Miscarriage	0.740909	-0.299877	0.195575	2.80683	-1.63181	1.03206	0.659014	0.91944	pre-conditions
Respiratory diseases	Bronchial asthma	0.83447	-0.180958	0.395885	1.75895	-0.926631	0.564715	0.634331	0.91944	pre-conditions
Respiratory diseases	Chronic obstructive pulmonary disease (COPD)	2.81993	1.03671	0.592072	13.4308	-0.524127	2.59755	0.192981	0.427882	pre-conditions
Respiratory diseases	Chronic sinusitis	0.610267	-0.493859	0.158733	2.34623	-1.84053	0.85281	0.472282	0.764238	pre-conditions
Respiratory diseases	Hay fever	0.600857	-0.509399	0.260848	1.38406	-1.34382	0.325021	0.231492	0.47182	pre-conditions
Respiratory diseases	Pneumonia	0.700822	-0.355502	0.13587	3.61486	-1.99606	1.28505	0.671043	0.91944	pre-conditions
Eye conditions	Age-related farsightedness	2.3722	0.863817	0.488508	11.5194	-0.716399	2.44403	0.283988	0.52656	pre-conditions
Eye conditions	Cataracts	1.07173	0.069277	0.648297	1.77174	-0.433406	0.57196	0.787074	0.992316	pre-conditions
Eye conditions	Glaucoma	0.700822	-0.355502	0.13587	3.61486	-1.99606	1.28505	0.671043	0.91944	pre-conditions
Eye conditions	Myopia	0.942236	-0.0594996	0.497081	1.78604	-0.699001	0.580002	0.855303	0.992316	pre-conditions
Eye conditions	Retinal detachment	1.04703	0.0459557	0.295749	3.70675	-1.21824	1.31016	0.943201	0.992316	pre-conditions
Eye conditions	Hyperopia	1.07569	0.0729651	0.431884	2.67923	-0.839599	0.985529	0.875472	0.992316	pre-conditions
Genitourinary disorders	Stress incontinence	1.14591e+06	13.9517	0	Inf		Inf	0.977433	0.992316	pre-conditions
Genitourinary disorders	Benigne prostate hyperplasia	1.2595	0.230712	0.522632	3.03528	-0.648878	1.1103	0.607189	0.907989	pre-conditions
Genitourinary disorders	Chronic renal insufficiency	847272	13.6498	0	Inf		Inf	0.975329	0.992316	pre-conditions
Genitourinary disorders	Renal or ureter stones	1.30311	0.264751	0.243801	6.96506	-1.4114	1.94091	0.756881	0.992316	pre-conditions
Genitourinary disorders	Infertility	1.19063e-06	-13.641	0	Inf		Inf	0.979674	0.992316	pre-conditions
Genitourinary disorders	Excessively heavy, frequent or irregular menstruation	308447	12.6393	0	Inf		Inf	0.981166	0.992316	pre-conditions
Diseases of the circulatory system	Increased blood pressure	0.874454	-0.134155	0.52712	1.45066	-0.640328	0.372017	0.603436	0.907989	pre-conditions
Diseases of the circulatory system	Cardial infarction	2.00514	0.695714	0.563994	7.12877	-0.572711	1.96414	0.282369	0.52656	pre-conditions
Diseases of the circulatory system	Coronary heart disease	2.00514	0.695714	0.563994	7.12877	-0.572711	1.96414	0.282369	0.52656	pre-conditions
Diseases of the circulatory system	peripheral arterial occlusive disease	309521	12.6428	0	Inf	-729.386	Inf	0.97336	0.992316	pre-conditions
Endocrine, nutritional and metabolic diseases	Diabetes mellitus type 1	308447	12.6393	0	Inf		Inf	0.981166	0.992316	pre-conditions
Endocrine, nutritional and metabolic diseases	Diabetes mellitus type 2	1.13299	0.124859	0.497064	2.58249	-0.699036	0.948753	0.766446	0.992316	pre-conditions
Endocrine, nutritional and metabolic diseases	Lactose intolerance	844310	13.6463	0	Inf		Inf	0.978639	0.992316	pre-conditions
Endocrine, nutritional and metabolic diseases	Hyperthyroidism	0.606252	-0.50046	0.197129	1.86447	-1.62389	0.622974	0.382602	0.663727	pre-conditions
Endocrine, nutritional and metabolic diseases	Hypothyroidism	1.03915	0.0384059	0.574937	1.87819	-0.553494	0.630306	0.898803	0.992316	pre-conditions
Neurological conditions	Epilepsy	1.8764	0.629357	0.168576	20.8861	-1.78037	3.03908	0.608727	0.907989	pre-conditions
Neurological conditions	Meningitis	308447	12.6393	0	Inf		Inf	0.981166	0.992316	pre-conditions
Neurological conditions	Cephalgia, Headache	0.751601	-0.28555	0.234887	2.405	-1.44865	0.877551	0.630384	0.91944	pre-conditions
Neurological conditions	Polyneuropathy	0.340006	-1.07879	0.0292654	3.95021	-3.53135	1.37377	0.388624	0.665144	pre-conditions
Neurological conditions	Stroke	1.0324	0.0318852	0.403925	2.63873	-0.906527	0.970297	0.946904	0.992316	pre-conditions
Ear conditions	Benign positional vertigo (BPPV)	1.19063e-06	-13.641	0	Inf		Inf	0.979674	0.992316	pre-conditions
Ear conditions	Hearing loss	0.693156	-0.3665	0.390594	1.23009	-0.940086	0.207086	0.210445	0.453135	pre-conditions
Digestive disorders	Pancreatitis	308447	12.6393	0	Inf		Inf	0.981166	0.992316	pre-conditions
Digestive disorders	Appendicitis	1.22989	0.206921	0.307472	4.91953	-1.17937	1.59321	0.769867	0.992316	pre-conditions
Digestive disorders	Chronic gastritis	0.602508	-0.506654	0.167938	2.1616	-1.78416	0.77085	0.436973	0.729198	pre-conditions
Digestive disorders	Colitis ulcerosa	0.787456	-0.238947	0.0707041	8.77018	-2.64925	2.17136	0.845939	0.992316	pre-conditions
Digestive disorders	Ileus	308447	12.6393	0	Inf		Inf	0.981166	0.992316	pre-conditions
Digestive disorders	Diverticulosis	1.48729	0.396953	0.277721	7.96489	-1.28114	2.07504	0.642913	0.91944	pre-conditions
Digestive disorders	Gall stones	1.902	0.642905	0.35803	10.1042	-1.02714	2.31295	0.450541	0.744394	pre-conditions
Digestive disorders	Hämorrhoids	0.603367	-0.505229	0.144934	2.51184	-1.93148	0.921017	0.487499	0.779415	pre-conditions
Digestive disorders	Inguinal hernia	0.452709	-0.792505	0.116977	1.75202	-2.14578	0.560769	0.251053	0.492877	pre-conditions
Digestive disorders	Stomach or duodenal ulcer	850255	13.6533	0	Inf		Inf	0.972411	0.992316	pre-conditions
Digestive disorders	Reflux disorder	1.083	0.0797388	0.564182	2.07894	-0.572378	0.731856	0.810595	0.992316	pre-conditions
Digestive disorders	irritable bowel syndrome	0.39181	-0.936979	0.10653	1.44105	-2.23933	0.365373	0.15851	0.36879	pre-conditions
Musculoskeletal disorders	Slipped disc	1.85437	0.617546	1.09688	3.13496	0.0924742	1.14262	0.0211583	0.0855949	pre-conditions
Musculoskeletal disorders	Osteoporosis	0.291049	-1.23426	0.0511411	1.65639	-2.97317	0.50464	0.164174	0.377882	pre-conditions
Musculoskeletal disorders	Scoliosis	2.17685	0.777878	0.834354	5.67945	-0.181097	1.73685	0.111872	0.284253	pre-conditions
Musculoskeletal disorders	Spinal canal stenosis	1.4381	0.363322	0.635246	3.25564	-0.453743	1.18039	0.383464	0.663727	pre-conditions
Cancers	Breast cancer	0.617978	-0.481303	0.101979	3.74486	-2.28299	1.32038	0.600567	0.907989	pre-conditions
Cancers	Colon cancer	1.44599	0.368796	0.125384	16.6759	-2.07637	2.81396	0.767525	0.992316	pre-conditions
Cancers	Cervical cancer	1.19063e-06	-13.641	0	Inf		Inf	0.979674	0.992316	pre-conditions
Cancers	Leukaemia	1.19063e-06	-13.641	0	Inf		Inf	0.979674	0.992316	pre-conditions
Cancers	Lung cancer	308447	12.6393	0	Inf		Inf	0.981166	0.992316	pre-conditions
Cancers	Prostate cancer	1.18929	0.173353	0.316114	4.47434	-1.15165	1.49836	0.797622	0.992316	pre-conditions
Cancers	Melanoma	309521	12.6428	0	Inf	-729.386	Inf	0.97336	0.992316	pre-conditions
Cancers	Basalioma or squamous cell carcinoma	0.787456	-0.238947	0.0707041	8.77018	-2.64925	2.17136	0.845939	0.992316	pre-conditions
Frequency of infections	Other common infections	0.700822	-0.355502	0.13587	3.61486	-1.99606	1.28505	0.671043	0.91944	lifestyle
Major life events	Other life event with significant impact	0.66771	-0.403902	0.441415	1.01001	-0.817769	0.00996516	0.0557773	0.181616	lifestyle
Major life events	Partnership end	1.11037	0.104692	0.686512	1.79592	-0.376132	0.585515	0.669561	0.91944	lifestyle
Major life events	Work-related move	0.937518	-0.0645194	0.440796	1.99398	-0.819173	0.690134	0.866923	0.992316	lifestyle
Physical activity and sports	Exceptional high physical activity	1.00324	0.00323134	0.662549	1.51911	-0.41166	0.418123	0.987821	0.995276	lifestyle
Parental status	Have children	1.41341	0.346006	1.00802	1.98184	0.007986	0.684027	0.0448275	0.155441	lifestyle
Physical activity and sports	Recreational sports activity	0.9768	-0.0234738	0.71142	1.34117	-0.340492	0.293544	0.884611	0.992316	lifestyle
Frequency of infections	Frequent common colds	0.452321	-0.793363	0.303146	0.674903	-1.19354	-0.393187	0.000102038	0.00113518	lifestyle
Frequency of infections	Frequent respiratory infections with high fever	0.63471	-0.454586	0.29671	1.35775	-1.215	0.305828	0.24132	0.481322	lifestyle
Frequency of infections	Frequent bladder infections	0.540946	-0.614435	0.290124	1.00861	-1.23745	0.00857752	0.0532387	0.175491	lifestyle
Frequency of infections	Frequent gastrointestinal infections	0.881045	-0.126646	0.447904	1.73305	-0.803176	0.549884	0.71369	0.9624	lifestyle
Substance use	Illegal drugs consumption (currently)	1	-4.15698e-15	0.237177	4.21626	-1.43895	1.43895	1	1	lifestyle
Substance use	Illegal drugs consumption (in the past)	0.940082	-0.0617882	0.473047	1.86822	-0.748561	0.624985	0.86003	0.992316	lifestyle
Substance use	Illegal drugs consumption (never)	0.492941	-0.707366	0.294576	0.824883	-1.22222	-0.192513	0.00708479	0.0343934	lifestyle
Substance use	Alcohol consumption (currently)	0.56422	-0.572311	0.411769	0.773114	-0.887293	-0.257328	0.000369192	0.00310883	lifestyle
Substance use	Alcohol consumption (in the past)	2.24721	0.809691	1.47427	3.42541	0.388161	1.23122	0.000166701	0.00158962	lifestyle
Substance use	Alcohol consumption (never)	0.848801	-0.163931	0.632182	1.13965	-0.458579	0.130717	0.275516	0.52656	lifestyle
Substance use	Caffeine consumption (currently)	0.432084	-0.839135	0.293506	0.636091	-1.22586	-0.452414	2.11049e-05	0.000315848	lifestyle
Substance use	Caffeine consumption (in the past)	7.2118	1.97572	3.27234	15.8938	1.18551	2.76593	9.56549e-07	1.70266e-05	lifestyle
Substance use	Caffeine consumption (never)	0.637659	-0.449952	0.377009	1.07851	-0.975487	0.0755826	0.0933312	0.254567	lifestyle
Major life events	Work or private termination	0.698595	-0.358684	0.428905	1.13786	-0.84652	0.129153	0.149565	0.356551	lifestyle
Major life events	Serious illness close person	0.131299	-2.03028	0.093386	0.184603	-2.37101	-1.68955	1.6405e-31	4.38015e-29	lifestyle
Frequency of infections	Several severe infections	2.53334	0.929537	0.695238	9.23107	-0.363501	2.22257	0.158842	0.36879	lifestyle
Major life events	Death close person	0.695785	-0.362714	0.509846	0.949536	-0.673647	-0.0517814	0.0222327	0.0872962	lifestyle
Professional degree	Vocational/tecnhnical school or business academy	1.50727	0.410297	0.944063	2.40646	-0.0575626	0.878157	0.0856468	0.241819	lifestyle
Professional degree	No professional qualification	0.835141	-0.180155	0.365941	1.90594	-1.00528	0.644974	0.668703	0.91944	lifestyle
Professional degree	Apprenticeship/skilled worker qualification	1.02564	0.0253178	0.764347	1.37626	-0.268733	0.319369	0.865991	0.992316	lifestyle
Professional degree	Master craftsman examination	1.51137	0.413019	0.77954	2.93025	-0.249051	1.07509	0.221449	0.468879	lifestyle
Professional degree	Other	0.729204	-0.315801	0.378011	1.40668	-0.972832	0.34123	0.346165	0.608066	lifestyle
Professional degree	University degree (Bachelor's, Master's, or equivalent degree)	0.672214	-0.397178	0.476814	0.94769	-0.740628	-0.0537276	0.0234165	0.0906116	lifestyle
Educational degree	General qualification for university entrance	0.520274	-0.6534	0.379869	0.712575	-0.967929	-0.338871	4.66887e-05	0.000623394	lifestyle
Educational degree	Vocational school	1.45747	0.376705	0.964204	2.20309	-0.0364521	0.789862	0.073931	0.22953	lifestyle
Educational degree	Subject-specific university entrance qualification	0.811934	-0.208336	0.469566	1.40393	-0.755947	0.339275	0.455874	0.746739	lifestyle
Educational degree	Comprehensive school	0.899364	-0.106067	0.149372	5.41506	-1.90132	1.68918	0.907812	0.992316	lifestyle
Educational degree	Primary school	0.716418	-0.333492	0.216643	2.36912	-1.5295	0.862521	0.584716	0.897237	lifestyle
Educational degree	Lower secondary school	1.93282	0.658978	1.24046	3.01162	0.215478	1.10248	0.00358858	0.0203862	lifestyle
Educational degree	Secondary school	0.9092	-0.0951897	0.637149	1.29741	-0.450752	0.260372	0.599782	0.907989	lifestyle
Educational degree	Other	2.46154	0.900787	0.913531	6.6327	-0.0904382	1.89201	0.0748897	0.229834	lifestyle
Major life events	Change of employer	0.657665	-0.419059	0.465781	0.9286	-0.764041	-0.0740773	0.017274	0.0743896	lifestyle
Major life events	Change of profession	0.564063	-0.572589	0.386703	0.82277	-0.950098	-0.195079	0.00295115	0.0175101	lifestyle
Physical activity and sports	Endurance sports	1.177	0.16297	0.86984	1.59263	-0.139446	0.465385	0.290871	0.535271	lifestyle
Physical activity and sports	Contact sports	0.598489	-0.513347	0.397631	0.900807	-0.92223	-0.104464	0.0138663	0.061705	lifestyle
Physical activity and sports	Strength training	0.657156	-0.419834	0.391089	1.10423	-0.93882	0.0991518	0.112849	0.284253	lifestyle
Physical activity and sports	Racket sports	1.19559	0.178637	0.750855	1.90373	-0.286542	0.643816	0.451655	0.744394	lifestyle
Parental status	Number of children	1.00919	0.00914709	0.846974	1.20247	-0.166085	0.184379	0.918511	0.992316	lifestyle
Physical activity and sports	Recreational sports activity (low intensity)	0.929157	-0.0734772	0.504243	1.71214	-0.684698	0.537743	0.813732	0.992316	lifestyle
Physical activity and sports	Recreational sports activity (high intensity)	1.4515	0.372595	0.998268	2.11049	-0.00173327	0.746922	0.0510703	0.170447	lifestyle
Physical activity and sports	Recreational sports activity (moderate intensity)	0.827017	-0.18993	0.611795	1.11795	-0.491358	0.111498	0.21684	0.46317	lifestyle
Physical activity and sports	Occupational physical activity (low)	0.767787	-0.264243	0.572012	1.03057	-0.558596	0.030109	0.0784958	0.233363	lifestyle
Physical activity and sports	Occupational physical activity (intensive)	2.20955	0.792788	1.42481	3.42649	0.354039	1.23154	0.000397839	0.00321888	lifestyle
Physical activity and sports	Occupational physical activity (moderate)	0.619622	-0.478645	0.44734	0.858255	-0.804437	-0.152853	0.00398266	0.0217015	lifestyle
Relationship status	Single	2.06857	0.726858	1.26243	3.38949	0.233036	1.22068	0.00391569	0.0217015	lifestyle
Relationship status	Living in partnership	0.74026	-0.300754	0.514676	1.06472	-0.664218	0.0627096	0.104845	0.277658	lifestyle
Relationship status	Other	0.752685	-0.284109	0.448696	1.26262	-0.80141	0.233192	0.28173	0.52656	lifestyle
Substance use	Cigarette consumption (currently)	0.717262	-0.332314	0.468038	1.09919	-0.759206	0.0945775	0.127076	0.311277	lifestyle
Substance use	Cigarette consumption (in the past)	1.64221	0.496044	1.20412	2.2397	0.185747	0.806341	0.00172903	0.011224	lifestyle
Substance use	Cigarette consumption (never)	0.611723	-0.491476	0.454887	0.822633	-0.787707	-0.195246	0.00114686	0.00805818	lifestyle
Miscellaneous	Miscellaneous	1.01058	0.0105223	0.957585	1.0665	-0.0433406	0.0643851	0.701805	0.951178	healthcare
Ophthalmology	Ophthalmology	0.939772	-0.0621183	0.87543	1.00884	-0.133041	0.00880387	0.0860403	0.241819	healthcare
Surgery and orthopedics	Surgery and orthopedics	1.04339	0.0424736	0.968991	1.1235	-0.0314997	0.116447	0.260436	0.507564	healthcare
Dermatology	Dermatology	0.927377	-0.0753953	0.867408	0.991492	-0.142246	-0.00854472	0.0270717	0.101805	healthcare
Endrocrinology	Endrocrinology	0.916356	-0.0873505	0.845991	0.992573	-0.167247	-0.0074543	0.0321269	0.115917	healthcare
Occupational therapy	Occupational therapy	1.05105	0.0497882	0.957032	1.1543	-0.0439185	0.143495	0.297705	0.54073	healthcare
Gastroenterology	Gastroenterology	1.00449	0.00448364	0.955509	1.05599	-0.0455115	0.0544788	0.860473	0.992316	healthcare
Gynecology	Gynecology	0.99483	-0.00518372	0.935165	1.0583	-0.0670318	0.0566644	0.869517	0.992316	healthcare
Oncology	Oncology	0.894672	-0.111298	0.8214	0.97448	-0.196744	-0.0258518	0.0106815	0.0491717	healthcare
Naturopathy	Naturopathy	1.01062	0.010564	0.962464	1.06119	-0.0382586	0.0593867	0.671501	0.91944	healthcare
ENT	ENT	1.00221	0.00221144	0.934779	1.07451	-0.067445	0.0718679	0.950384	0.992316	healthcare
Homeopathy	Homeopathy	0.951823	-0.0493759	0.88972	1.01826	-0.116849	0.0180972	0.151494	0.357954	healthcare
Cardiology	Cardiology	0.99202	-0.00801222	0.9305	1.05761	-0.0720331	0.0560087	0.806232	0.992316	healthcare
Speech therapy	Speech therapy	1.11116	0.105407	0.989063	1.24834	-0.0109975	0.221812	0.075932	0.230385	healthcare
Nephrology	Nephrology	1.00955	0.00950893	0.939323	1.08504	-0.0625964	0.0816142	0.796043	0.992316	healthcare
Neurology	Neurology	1.25696	0.228694	1.09692	1.44034	0.0925065	0.364881	0.000997301	0.00739665	healthcare
Osteopathy	Osteopathy	0.944926	-0.0566487	0.882368	1.01192	-0.125146	0.0118485	0.105032	0.277658	healthcare
Physiotherapy	Physiotherapy	1.00268	0.00268083	0.946128	1.06262	-0.0553773	0.0607389	0.927889	0.992316	healthcare
Psychiatry	Psychiatry	1.02207	0.0218292	0.9615	1.08645	-0.0392605	0.0829189	0.483706	0.778009	healthcare
Psychosomatics	Psychosomatics	0.990764	-0.00927873	0.950548	1.03268	-0.0507171	0.0321597	0.660757	0.91944	healthcare
Psychotherapy	Psychotherapy	0.999961	-3.86156e-05	0.940104	1.06363	-0.0617644	0.0616872	0.999022	1	healthcare
Pulmonology	Pulmonology	1.04792	0.046808	0.97647	1.1246	-0.0238115	0.117428	0.193909	0.427882	healthcare
Rheumatology	Rheumatology	0.964642	-0.0359983	0.909605	1.02301	-0.094745	0.0227483	0.229746	0.47182	healthcare
Urology	Urology	0.96026	-0.0405512	0.899179	1.02549	-0.106273	0.0251704	0.226537	0.468879	healthcare
Diet changes	Fructose free	0.463687	-0.768545	0.0416575	5.16127	-3.17827	1.64118	0.531905	0.835404	dietweight
Diet changes	Gluten free	0.182123	-1.70307	0.0210561	1.57526	-3.86057	0.45442	0.121827	0.303999	dietweight
Diet changes	Lactose free	0.5773	-0.549393	0.231803	1.43775	-1.46187	0.363082	0.23797	0.481322	dietweight
Weight (5-10y)	Weight (5-10y)	1.04285	0.0419543	0.869274	1.25108	-0.140097	0.224005	0.651499	0.91944	dietweight
Weight (1-5y)	Weight (1-5y)	0.981296	-0.0188807	0.81992	1.17443	-0.198548	0.160787	0.836817	0.992316	dietweight
Weight (now)	Weight (now)	0.631319	-0.459944	0.528668	0.753902	-0.637395	-0.282493	3.77198e-07	7.1937e-06	dietweight
Weight (1-12months)	Weight (1-12months)	0.945753	-0.0557736	0.797046	1.1222	-0.226842	0.115295	0.522818	0.825991	dietweight
Lactose free diet	Lactose free diet	0.592809	-0.522883	0.303512	1.15786	-1.19234	0.14657	0.125806	0.311021	dietweight
Calorie reduction diet	Calorie reduction diet	0.58015	-0.544469	0.394594	0.852962	-0.929898	-0.15904	0.00562793	0.0288973	dietweight
Fasting	Fasting	0.798451	-0.225081	0.459486	1.38747	-0.777646	0.327483	0.424655	0.713101	dietweight
Vegan diet	Vegan diet	0.53203	-0.631056	0.253981	1.11448	-1.3705	0.108384	0.09439	0.254567	dietweight
Vegetarian diet	Vegetarian diet	0.53203	-0.631056	0.253981	1.11448	-1.3705	0.108384	0.09439	0.254567	dietweight
Alcohol_current	High (> 1-2 drinks per day)	1.32783	0.123142	0.691094	2.5813	-0.160463	0.411839	0.439414	0.750998	#_substance
Alcohol_current	Low (1-2 drinks per day)	1.0021	0.000909329	0.551502	1.81702	-0.258453	0.259359	1	1	#_substance
Alcohol_past	High (> 1-2 drinks per day)	0.961617	-0.0169979	0.345306	2.97296	-0.461796	0.473189	1	1	#_substance
Alcohol_past	Low (1-2 drinks per day)	0.819344	-0.0865337	0.330857	1.95736	-0.48036	0.29167	0.687776	0.946111	#_substance
Smoke_current	High (> 14 cigarettes per day)	1.22703	0.0888559	0.509105	2.99039	-0.293193	0.475727	0.683685	0.945095	#_substance
Smoke_current	Low (1-6 cigarettes per day)	0.815966	-0.0883278	0.305642	2.1848	-0.514787	0.339412	0.657683	0.956014	#_substance
Smoke_current	Moderate (1-14 cigarettes per day)	0.895245	-0.0480579	0.339909	2.37618	-0.468637	0.37588	0.825672	1	#_substance
Smoke_past	High (> 14 cigarettes per day)	1.54282	0.188314	0.900893	2.66438	-0.0453269	0.425597	0.0973323	0.274477	#_substance
Smoke_past	Low (1-6 cigarettes per day)	0.713356	-0.146693	0.377863	1.36868	-0.422665	0.136301	0.274098	0.552112	#_substance
Smoke_past	Moderate (1-14 cigarettes per day)	0.764028	-0.116891	0.424412	1.39133	-0.372212	0.143429	0.386506	0.685502	#_substance
Coffee_current	High (> 5 cups per day)	0.887531	-0.0518162	0.37976	2.11902	-0.420491	0.326135	0.84232	1	#_substance
Coffee_current	Low (1-2 cups per day)	1.09523	0.0395048	0.776674	1.54537	-0.109761	0.189034	0.613804	0.930606	#_substance
Coffee_current	Moderate (3-5 cups per day)	0.950049	-0.0222541	0.672242	1.34313	-0.172474	0.128118	0.799356	1	#_substance
Coffee_past	High (> 5 cups per day)	0.467592	-0.330133	0.0405397	25.4262	-1.39212	1.40528	0.446987	0.759339	#_substance
Coffee_past	Low (1-2 cups per day)	0.34147	-0.466648	0.0305647	2.25896	-1.51478	0.353909	0.251143	0.513205	#_substance

### Sheet: SuppTable5
Supplementary Table 5: Univariate analyses results for all female participants,
OR=odds-ratio; P = P-value; Padj = P-adjusted value
Main category	Specific category	OR	log(OR)	2.5% (OR)	97,5% (OR)	log(2.5% [OR])	log(97,5% [OR])	P	Padj	question_type
Memory	Difficulty concentrating for long periods	0.386364	-0.950976	0.200901	0.743036	-1.60494	-0.297011	0.00437026	0.0373733	non-motor
Memory	Forgetting everyday things	0.492163	-0.708945	0.177854	1.36193	-1.72679	0.308901	0.172208	0.431271	non-motor
Memory	Forgetting recent events	0.228571	-1.47591	0.115237	0.453371	-2.16077	-0.791045	2.40205e-05	0.00059571	non-motor
Memory	Memory	0.533532	-0.628237	0.381645	0.745866	-0.963264	-0.293209	0.000237585	0.00346595	non-motor
general changes	General changes non-motor related	6.22951	1.8293	3.03366	12.7921	1.10977	2.54882	6.26278e-07	3.10634e-05	non-motor
Urinary function	Feeling of incomplete bladder emptying	0.215909	-1.5329	0.0706627	0.659708	-2.64984	-0.415958	0.00714795	0.0571836	non-motor
Urinary function	Frequent urination (every 2h)	0.578947	-0.546544	0.24373	1.37521	-1.41169	0.318607	0.215652	0.481818	non-motor
Urinary function	Frequent night urination (more 2x)	0.511628	-0.670158	0.208959	1.2527	-1.56562	0.225304	0.142424	0.392456	non-motor
Urinary function	Strong and sudden urge to urinate	0.927273	-0.0755076	0.438573	1.96053	-0.824229	0.673214	0.843311	0.98527	non-motor
Urinary function	Increased urine	2.37143	0.863493	0.453835	12.3915	-0.790022	2.51701	0.306059	0.584798	non-motor
Urinary function	Delay onset of urination	0.931034	-0.071459	0.294316	2.94521	-1.2231	1.08018	0.903204	0.98527	non-motor
Urinary function	Urinary function	0.807339	-0.214012	0.61563	1.05875	-0.485109	0.057085	0.121802	0.355433	non-motor
Skin and sensation	Itchy body parts	0.312195	-1.16413	0.167248	0.582761	-1.78828	-0.539978	0.00025657	0.00353496	non-motor
Skin and sensation	Cold, pale extremities	1.95122	0.668455	0.812423	4.6863	-0.207734	1.54464	0.134841	0.380988	non-motor
Skin and sensation	Sensory disturbances in arms and legs	0.565646	-0.569787	0.303859	1.05297	-1.19119	0.0516164	0.07231	0.256184	non-motor
Skin and sensation	Excessive sebum from face skin	0.571429	-0.559616	0.183194	1.78243	-1.69721	0.577979	0.334964	0.624595	non-motor
Skin and sensation	Unexplained pain not due to known other disorders, such as migraine or spasticity	0.928571	-0.074108	0.405188	2.12801	-0.903405	0.755189	0.860964	0.98527	non-motor
Skin and sensation	Increased feeling of coldness	0.807487	-0.213829	0.389699	1.67317	-0.94238	0.514722	0.565124	0.842285	non-motor
Skin and sensation	Increased sweating	0.345732	-1.06209	0.199766	0.598354	-1.61061	-0.513572	0.000147607	0.00228791	non-motor
Skin and sensation	Increased sweating in one body part	0.702811	-0.352667	0.337848	1.46203	-1.08516	0.379824	0.345349	0.639154	non-motor
Skin and sensation	Decrease sensitivity in arms/legs	1.06977	0.0674413	0.37929	3.01723	-0.969455	1.10434	0.898561	0.98527	non-motor
Skin and sensation	Reduced sweating	1.12414	0.117016	0.336596	3.75432	-1.08887	1.32291	0.84916	0.98527	non-motor
Skin and sensation	Skin and sensation	0.790217	-0.235448	0.667395	0.935643	-0.404374	-0.0665216	0.00629931	0.0520743	non-motor
Cardiovascular system	Cardiovascular system	0.827772	-0.189018	0.670887	1.02134	-0.399155	0.0211193	0.0779034	0.267866	non-motor
Cardiovascular system	Heart palpitations	0.532833	-0.629547	0.27483	1.03304	-1.2916	0.0325069	0.0623597	0.230824	non-motor
Cardiovascular system	Dizziness upon standing	0.408571	-0.895089	0.19817	0.842359	-1.61863	-0.171549	0.0153224	0.0998185	non-motor
Cardiovascular system	Dizziness after standing for long time	0.793103	-0.231802	0.261039	2.40966	-1.34309	0.879484	0.682667	0.895775	non-motor
Cardiovascular system	Heart skips a beat	0.829545	-0.186877	0.434901	1.5823	-0.832637	0.458882	0.57058	0.842285	non-motor
Cardiovascular system	Low pulse frequency	0.657143	-0.419854	0.20449	2.11178	-1.58724	0.74753	0.480867	0.774384	non-motor
Cardiovascular system	Low blood pressure	0.958621	-0.0422598	0.547495	1.67847	-0.602402	0.517882	0.882446	0.98527	non-motor
Hormonal system	Decrease in thirst feeling	0.639306	-0.447371	0.237641	1.71988	-1.437	0.542253	0.375604	0.651397	non-motor
Hormonal system	Increased craving for salt	0.451429	-0.795338	0.151043	1.3492	-1.89019	0.299514	0.154509	0.412023	non-motor
Hormonal system	Pale skin, reduced pigmentation	1.8764	0.629356	0.168749	20.8647	-1.77934	3.03806	0.608575	0.847902	non-motor
Hormonal system	Loss of libido	0.524945	-0.644462	0.310867	0.886447	-1.16839	-0.120533	0.0159146	0.0998185	non-motor
Hormonal system	Sudden sweating/trembling	0.506024	-0.681171	0.252318	1.01483	-1.37707	0.0147232	0.0550481	0.213094	non-motor
Hormonal system	Disappearance of armpit, pubic,eye hair	0.482437	-0.728906	0.187688	1.24006	-1.67297	0.215163	0.130211	0.375494	non-motor
Hormonal system	Increase of thirst	0.613636	-0.488353	0.170115	2.2135	-1.77128	0.794577	0.455626	0.74339	non-motor
Hormonal system	Hormonal system	0.659228	-0.416686	0.502477	0.864878	-0.688205	-0.145166	0.00263104	0.0264687	non-motor
Gastrointestinal function	Gastrointestinal function	0.927806	-0.0749325	0.659667	1.30494	-0.416021	0.266156	0.666776	0.889034	non-motor
Gastrointestinal function	Diarrhea	1.09639	0.0920189	0.491938	2.44352	-0.709402	0.89344	0.821946	0.98527	non-motor
Gastrointestinal function	Vomiting, Nausea	0.613636	-0.488353	0.170115	2.2135	-1.77128	0.794577	0.455626	0.74339	non-motor
Gastrointestinal function	Feeling of incomplete bowel emptying after defecation	0.578947	-0.546544	0.24373	1.37521	-1.41169	0.318607	0.215652	0.481818	non-motor
Gastrointestinal function	Stool incontinence	5.46504e+06	15.5139	0	Inf		Inf	0.98527	0.98527	non-motor
Gastrointestinal function	Obstipation, less than three bowel emptyings per week	0.928571	-0.074108	0.405188	2.12801	-0.903405	0.755189	0.860964	0.98527	non-motor
Sleep and fatigue	Movements during sleep as if you were acting out the content of your dreams	0.609195	-0.495616	0.212105	1.7497	-1.55068	0.559443	0.357209	0.649411	non-motor
Sleep and fatigue	Restless legs and/or unpleasant sensations, e,g, tingling or pulling, which occur almost exclusively at night or when resting and improve when you move or massage your legs,	0.727145	-0.31863	0.396284	1.33424	-0.925624	0.288365	0.303553	0.584798	non-motor
Sleep and fatigue	Extreme form of fatigue, Uncontrollable state of exhaustion, Exhaustion and lack of energy, Regardless of clear external causes	0.5	-0.693147	0.214698	1.16442	-1.53852	0.152227	0.108047	0.330811	non-motor
Sleep and fatigue	Talking loudly, shouting, swearing or laughing in one's sleep	0.401515	-0.91251	0.121279	1.32929	-2.10966	0.284645	0.135189	0.380988	non-motor
Sleep and fatigue	Vivid dreams	0.291429	-1.23296	0.103512	0.82049	-2.26807	-0.197854	0.0195644	0.115523	non-motor
Sleep and fatigue	Morning headache	0.387597	-0.947789	0.163832	0.916987	-1.80892	-0.0866623	0.0309892	0.152563	non-motor
Sleep and fatigue	Difficulty staying awake during activities such as work, driving or eating	0.931818	-0.0706176	0.229294	3.78678	-1.47275	1.33152	0.921367	0.98527	non-motor
Sleep and fatigue	Difficulty falling asleep	0.439224	-0.822745	0.265203	0.727435	-1.32726	-0.31823	0.0013923	0.0156951	non-motor
Sleep and fatigue	Difficulty sleeping through the night	0.255635	-1.364	0.161088	0.405677	-1.82581	-0.902199	7.0794e-09	5.8523e-07	non-motor
Sleep and fatigue	Shift in circadian rhythm formerly night owl now morning person	0.454545	-0.788457	0.134307	1.53836	-2.00763	0.430715	0.204963	0.470603	non-motor
Sleep and fatigue	Shift in circadian rhythm formerly morning person now evening person	0.128492	-2.05189	0.0156394	1.05567	-4.15796	0.054177	0.0561918	0.213094	non-motor
Sleep and fatigue	Sleep and fatigue	0.67681	-0.390364	0.571245	0.801885	-0.559938	-0.220791	6.42478e-06	0.000227621	non-motor
Sensory perception	Decrease in sense of taste	1.91765	0.651099	0.641653	5.73109	-0.443708	1.74591	0.243767	0.512325	non-motor
Sensory perception	Decrease in hearing	0.286052	-1.25158	0.15823	0.51713	-1.8437	-0.659461	3.43052e-05	0.000773426	non-motor
Sensory perception	Decrease in smell ability	0.438596	-0.824175	0.191317	1.00549	-1.65382	0.00547346	0.0515307	0.206123	non-motor
Sensory perception	Decrease in vision	0.181972	-1.7039	0.113474	0.291819	-2.17618	-1.23162	1.5362e-12	1.90488e-10	non-motor
Sensory perception	Sensory perception	0.442933	-0.814336	0.333593	0.588112	-1.09783	-0.530838	1.80295e-08	1.11783e-06	non-motor
Behavior	Lack of pleasure or joy in situations that are normally enjoyable	0.450311	-0.797818	0.216475	0.936734	-1.53028	-0.0653562	0.0327734	0.156304	non-motor
Behavior	Feeling of nervousness or anxiety	0.294118	-1.22378	0.138115	0.626328	-1.97967	-0.467881	0.00150801	0.0162603	non-motor
Behavior	Feeling of panic in situations that would not normally cause panic	0.438596	-0.824175	0.191317	1.00549	-1.65382	0.00547346	0.0515307	0.206123	non-motor
Behavior	Feeling of sadness, depression	0.25	-1.38629	0.142121	0.439766	-1.95108	-0.821513	1.50278e-06	6.21147e-05	non-motor
Behavior	Believing that things happen to you that you sometimes know or others say are not true,	0.22905	-1.47381	0.0253684	2.06809	-3.67425	0.726627	0.189268	0.447034	non-motor
Behavior	Loss of interest in activities	0.325444	-1.12257	0.156439	0.677027	-1.85509	-0.390044	0.00266821	0.0264687	non-motor
Behavior	Difficulties to take decisions	0.721951	-0.325798	0.360694	1.44503	-1.01973	0.368131	0.357469	0.649411	non-motor
Behavior	Seeing or hearing things that you know or others say are not there	4.35384e-07	-14.647	0	Inf		Inf	0.981279	0.98527	non-motor
Behavior	Apathy without the usual highs and lows	0.371429	-0.990399	0.127996	1.07784	-2.05576	0.0749595	0.068446	0.246009	non-motor
Behavior	Increased irritability/anger	0.164676	-1.80377	0.074195	0.3655	-2.60106	-1.00649	9.24099e-06	0.000254641	non-motor
Behavior	Behavior	0.694012	-0.365266	0.590605	0.815525	-0.526608	-0.203923	9.11388e-06	0.000254641	non-motor
Miscellaneous	Loss of appetite	1.03922	0.0384663	0.411613	2.62375	-0.887671	0.964604	0.93512	0.98527	non-motor
Miscellaneous	Feeling of less tear fluid	1.58239e-07	-15.6592	0	Inf		Inf	0.982832	0.98527	non-motor
Miscellaneous	Burning or irritated eyes	0.276627	-1.28508	0.134477	0.56904	-2.00636	-0.563804	0.000479395	0.00625736	non-motor
Miscellaneous	Erectile dysfunction	0.552542	-0.593225	0.130019	2.34814	-2.04007	0.853622	0.421623	0.711309	non-motor
Miscellaneous	Frequent runny nose	0.327586	-1.116	0.125034	0.858266	-2.07917	-0.152841	0.023148	0.127571	non-motor
Miscellaneous	Frequent nasal congestion	0.18961	-1.66278	0.0700799	0.513016	-2.65812	-0.667448	0.00105936	0.0125106	non-motor
Miscellaneous	Frequent falls backwards	5.75862	1.7507	0.686504	48.3052	-0.376144	3.87754	0.106672	0.330811	non-motor
Miscellaneous	Frequent yawning not associated with tiredness sometimes difficult to control	0.930636	-0.0718872	0.319406	2.71154	-1.14129	0.997517	0.89518	0.98527	non-motor
Miscellaneous	Frequent sneezing or sudden sneezing fits without any known allergies or colds	0.412742	-0.884932	0.181248	0.939906	-1.70789	-0.0619756	0.0350686	0.161056	non-motor
Miscellaneous	Difficulties with balance	1.17314	0.159685	0.596048	2.30897	-0.517434	0.836804	0.643925	0.884251	non-motor
Miscellaneous	Dry eyes	0.447227	-0.804689	0.257501	0.776745	-1.35673	-0.252644	0.00427742	0.0373733	non-motor
Miscellaneous	Excessive saliva	10.8698	2.38599	1.389	85.0633	0.328584	4.4434	0.0230271	0.127571	non-motor
Miscellaneous	Increased ocular tearing	0.25	-1.38629	0.0805934	0.775498	-2.51834	-0.25425	0.0163879	0.0998185	non-motor
Miscellaneous	Trembling of arms or legs	3.18049	1.15703	1.13851	8.88485	0.129722	2.18435	0.0272824	0.143183	non-motor
Miscellaneous	Increase of appetite	0.25	-1.38629	0.0805934	0.775498	-2.51834	-0.25425	0.0163879	0.0998185	non-motor
Miscellaneous	Burning tongue	1.17143	0.158224	0.309223	4.43772	-1.17369	1.49014	0.815892	0.98527	non-motor
Miscellaneous	Miscellaneous	0.793819	-0.2309	0.680628	0.925833	-0.384739	-0.0770616	0.00326354	0.0311292	non-motor
Respiratory diseases	Respiratory diseases	0.819626	-0.198907	0.533364	1.25953	-0.62855	0.230736	0.364205	0.651397	pre-conditions
Eye conditions	Eye conditions	1.3239	0.280579	0.928626	1.88741	-0.0740489	0.635207	0.120971	0.355433	pre-conditions
Skin conditions	Skin conditions	0.522727	-0.648695	0.150225	1.8189	-1.89562	0.598233	0.307899	0.584798	pre-conditions
Diseases of the circulatory system	Diseases of the circulatory system	0.792211	-0.232928	0.356539	1.76025	-1.03131	0.565457	0.567446	0.842285	pre-conditions
Endocrine, nutritional and metabolic diseases	Endocrine, nutritional and metabolic diseases	0.935817	-0.0663354	0.564895	1.55029	-0.571116	0.438445	0.796741	0.98527	pre-conditions
Infectious and parasitic diseases	Infectious and parasitic diseases	731348	13.5026	0	Inf		Inf	0.97988	0.98527	pre-conditions
Cancers	Cancers	0.457627	-0.781701	0.112602	1.85984	-2.18389	0.620492	0.274548	0.558097	pre-conditions
Musculoskeletal disorders	Musculoskeletal disorders	1.44731	0.369705	0.92036	2.27596	-0.08299	0.8224	0.109453	0.33103	pre-conditions
Neurological conditions	Neurological conditions	0.513914	-0.665699	0.206706	1.2777	-1.57646	0.245058	0.151974	0.409668	pre-conditions
Ear conditions	Ear conditions	0.600032	-0.510773	0.279003	1.29045	-1.27653	0.254988	0.191103	0.447109	pre-conditions
Mental and behaviroal disorders	Mental and behaviroal disorders	0.803482	-0.218801	0.56693	1.13873	-0.567519	0.129917	0.218784	0.48445	pre-conditions
Pregnancy	Pregnancy	0.740909	-0.299877	0.195577	2.80681	-1.6318	1.03205	0.659012	0.884251	pre-conditions
Genitourinary disorders	Genitourinary disorders	0.932584	-0.0697958	0.129881	6.69623	-2.04114	1.90154	0.944677	0.98527	pre-conditions
Digestive disorders	Digestive disorders	0.892052	-0.114231	0.611249	1.30185	-0.49225	0.263788	0.553672	0.83726	pre-conditions
Infectious and parasitic diseases	Infection with Chlamydia									pre-conditions
Infectious and parasitic diseases	Gonococcal infection									pre-conditions
Infectious and parasitic diseases	Shingles									pre-conditions
Infectious and parasitic diseases	HIV disease									pre-conditions
Infectious and parasitic diseases	Labial herpes	731348	13.5026	0	Inf		Inf	0.97988	0.98527	pre-conditions
Infectious and parasitic diseases	Other									pre-conditions
Infectious and parasitic diseases	Syphilis									pre-conditions
Infectious and parasitic diseases	Tuberculosis									pre-conditions
Skin conditions	Neurodermitis, atopical eczema	0.307263	-1.18005	0.0316478	2.98315	-3.45309	1.09298	0.308905	0.584798	pre-conditions
Skin conditions	Psoriasis	0.931818	-0.0706176	0.229294	3.78678	-1.47275	1.33152	0.921367	0.98527	pre-conditions
Mental and behaviroal disorders	Alcohol dependence	731348	13.5026	0	Inf		Inf	0.97988	0.98527	pre-conditions
Mental and behaviroal disorders	Anxiety disorder	0.492163	-0.708945	0.177854	1.36193	-1.72679	0.308901	0.172208	0.431271	pre-conditions
Mental and behaviroal disorders	Dementia	731348	13.5026	0	Inf		Inf	0.97988	0.98527	pre-conditions
Mental and behaviroal disorders	Depressive disorder	0.700483	-0.355985	0.363415	1.35018	-1.01221	0.30024	0.287678	0.580033	pre-conditions
Mental and behaviroal disorders	Panic disorder	0.771429	-0.259511	0.230984	2.57638	-1.46541	0.946386	0.67318	0.892774	pre-conditions
Mental and behaviroal disorders	Personality disorder	1.99918e+06	14.5082	0	Inf		Inf	0.981456	0.98527	pre-conditions
Mental and behaviroal disorders	Schizophrenia									pre-conditions
Mental and behaviroal disorders	Somatoform disorders	0.463688	-0.768544	0.0417002	5.156	-3.17725	1.64016	0.531732	0.819065	pre-conditions
Pregnancy	Miscarriage	0.740909	-0.299877	0.195577	2.80681	-1.6318	1.03205	0.659012	0.884251	pre-conditions
Pregnancy	Insufficient milk production during breastfeeding									pre-conditions
Respiratory diseases	Bronchial asthma	1.06977	0.0674413	0.37929	3.01723	-0.969455	1.10434	0.898561	0.98527	pre-conditions
Respiratory diseases	Chronic obstructive pulmonary disease (COPD)	3.79545	1.3338	0.420368	34.2686	-0.866624	3.53423	0.234816	0.497729	pre-conditions
Respiratory diseases	Chronic sinusitis	0.694915	-0.363965	0.15322	3.15172	-1.87588	1.14795	0.637052	0.882619	pre-conditions
Respiratory diseases	Hay fever	0.492163	-0.708945	0.177854	1.36193	-1.72679	0.308901	0.172208	0.431271	pre-conditions
Respiratory diseases	Pneumonia	0.307263	-1.18005	0.0316478	2.98315	-3.45309	1.09298	0.308905	0.584798	pre-conditions
Eye conditions	Age-related farsightedness	2.83051	1.04046	0.291543	27.4806	-1.23257	3.31348	0.369636	0.651397	pre-conditions
Eye conditions	Cataracts	1.68436	0.521385	0.776437	3.65395	-0.253039	1.29581	0.186984	0.447034	pre-conditions
Eye conditions	Glaucoma	0.307263	-1.18005	0.0316478	2.98315	-3.45309	1.09298	0.308905	0.584798	pre-conditions
Eye conditions	Myopia	2.27711	0.822906	0.854151	6.07062	-0.157648	1.80346	0.1	0.317949	pre-conditions
Eye conditions	Retinal detachment	0.22905	-1.47381	0.0253684	2.06809	-3.67425	0.726627	0.189268	0.447034	pre-conditions
Eye conditions	Hyperopia	4.88235	1.58563	1.05388	22.6186	0.0524799	3.11877	0.0426569	0.176315	pre-conditions
Genitourinary disorders	Absent, too light or too infrequent menstruation									pre-conditions
Genitourinary disorders	Stress incontinence	731348	13.5026	0	Inf		Inf	0.97988	0.98527	pre-conditions
Genitourinary disorders	Benigne prostate hyperplasia									pre-conditions
Genitourinary disorders	Chronic renal insufficiency									pre-conditions
Genitourinary disorders	Renal or ureter stones	0.932961	-0.069392	0.0578901	15.0357	-2.84921	2.71042	0.960978	0.98527	pre-conditions
Genitourinary disorders	Infertility	1.19063e-06	-13.641	0	Inf		Inf	0.979674	0.98527	pre-conditions
Genitourinary disorders	Excessively heavy, frequent or irregular menstruation									pre-conditions
Diseases of the circulatory system	Increased blood pressure	0.928571	-0.074108	0.405188	2.12801	-0.903405	0.755189	0.860964	0.98527	pre-conditions
Diseases of the circulatory system	Cardial infarction	731348	13.5026	0	Inf		Inf	0.97988	0.98527	pre-conditions
Diseases of the circulatory system	Coronary heart disease	1.19063e-06	-13.641	0	Inf		Inf	0.979674	0.98527	pre-conditions
Diseases of the circulatory system	peripheral arterial occlusive disease									pre-conditions
Endocrine, nutritional and metabolic diseases	Diabetes mellitus type 1									pre-conditions
Endocrine, nutritional and metabolic diseases	Diabetes mellitus type 2	1.17143	0.158224	0.309223	4.43772	-1.17369	1.49014	0.815892	0.98527	pre-conditions
Endocrine, nutritional and metabolic diseases	Lactose intolerance									pre-conditions
Endocrine, nutritional and metabolic diseases	Hyperthyroidism	0.258427	-1.35314	0.0529186	1.26202	-2.939	0.232716	0.0944554	0.30422	pre-conditions
Endocrine, nutritional and metabolic diseases	Hypothyroidism	1.16034	0.148711	0.598659	2.249	-0.513063	0.810485	0.659622	0.884251	pre-conditions
Neurological conditions	Epilepsy	1.8764	0.629356	0.168749	20.8647	-1.77934	3.03806	0.608575	0.847902	pre-conditions
Neurological conditions	Meningitis									pre-conditions
Neurological conditions	Cephalgia, Headache	0.457627	-0.781701	0.112602	1.85984	-2.18389	0.620492	0.274548	0.558097	pre-conditions
Neurological conditions	Multiple Sklerosis									pre-conditions
Neurological conditions	Parkinsons syndrome									pre-conditions
Neurological conditions	Polyneuropathy	4.35384e-07	-14.647	0	Inf		Inf	0.981279	0.98527	pre-conditions
Neurological conditions	Stroke	0.460674	-0.775064	0.0832715	2.54854	-2.48565	0.93552	0.374509	0.651397	pre-conditions
Ear conditions	Benign positional vertigo (BPPV)	1.19063e-06	-13.641	0	Inf		Inf	0.979674	0.98527	pre-conditions
Ear conditions	Hearing loss	0.739521	-0.301753	0.344432	1.58781	-1.06586	0.462353	0.438926	0.735497	pre-conditions
Digestive disorders	Pancreatitis									pre-conditions
Digestive disorders	Appendicitis	1.8764	0.629356	0.168749	20.8647	-1.77934	3.03806	0.608575	0.847902	pre-conditions
Digestive disorders	Chronic gastritis	0.617978	-0.481303	0.101992	3.74437	-2.28286	1.32025	0.60054	0.847902	pre-conditions
Digestive disorders	Colitis ulcerosa									pre-conditions
Digestive disorders	Crohn's disease									pre-conditions
Digestive disorders	Ileus									pre-conditions
Digestive disorders	Diverticulosis	1.8764	0.629356	0.168749	20.8647	-1.77934	3.03806	0.608575	0.847902	pre-conditions
Digestive disorders	Gall stones	1.40678	0.341303	0.232179	8.52373	-1.46025	2.14285	0.710403	0.922409	pre-conditions
Digestive disorders	Hämorrhoids	0.932584	-0.0697958	0.129881	6.69623	-2.04114	1.90154	0.944677	0.98527	pre-conditions
Digestive disorders	Liver cirrhosis									pre-conditions
Digestive disorders	Inguinal hernia	0.932584	-0.0697958	0.129881	6.69623	-2.04114	1.90154	0.944677	0.98527	pre-conditions
Digestive disorders	Stomach or duodenal ulcer									pre-conditions
Digestive disorders	Reflux disorder	0.809249	-0.211649	0.286919	2.28247	-1.24856	0.825257	0.689112	0.899473	pre-conditions
Digestive disorders	irritable bowel syndrome	0.617978	-0.481303	0.101992	3.74437	-2.28286	1.32025	0.60054	0.847902	pre-conditions
Digestive disorders	Celiac disease									pre-conditions
Musculoskeletal disorders	Slipped disc	1.53416	0.427984	0.720708	3.26575	-0.327521	1.18349	0.266872	0.551536	pre-conditions
Musculoskeletal disorders	Osteoporosis	1.8764	0.629356	0.168749	20.8647	-1.77934	3.03806	0.608575	0.847902	pre-conditions
Musculoskeletal disorders	Scoliosis	2.12189	0.752309	0.72145	6.24081	-0.326492	1.83111	0.17169	0.431271	pre-conditions
Musculoskeletal disorders	Spinal canal stenosis	1.42105	0.351398	0.494784	4.08135	-0.703633	1.40643	0.513884	0.816943	pre-conditions
Cancers	Breast cancer	0.617978	-0.481303	0.101992	3.74437	-2.28286	1.32025	0.60054	0.847902	pre-conditions
Cancers	Colon cancer	0.932961	-0.069392	0.0578901	15.0357	-2.84921	2.71042	0.960978	0.98527	pre-conditions
Cancers	Cervical cancer	1.19063e-06	-13.641	0	Inf		Inf	0.979674	0.98527	pre-conditions
Cancers	Brain cancer									pre-conditions
Cancers	Laryngeal cancer									pre-conditions
Cancers	Liver cancer									pre-conditions
Cancers	Leukaemia	1.19063e-06	-13.641	0	Inf		Inf	0.979674	0.98527	pre-conditions
Cancers	Lung cancer									pre-conditions
Cancers	Lymphoma									pre-conditions
Cancers	Stomach cancer									pre-conditions
Cancers	Renal cancer									pre-conditions
Cancers	Pancreatic cancer									pre-conditions
Cancers	Prostate cancer									pre-conditions
Cancers	Thyroid cancer									pre-conditions
Cancers	Melanoma									pre-conditions
Cancers	Esophagal cancer									pre-conditions
Cancers	Basalioma or squamous cell carcinoma									pre-conditions
Frequency of infections	Other common infections	0.932584	-0.0697958	0.129881	6.69623	-2.04114	1.90154	0.944677	0.98527	lifestyle
Major life events	Other life event with significant impact	0.619048	-0.479573	0.355231	1.07879	-1.03499	0.0758413	0.0905825	0.295585	lifestyle
Major life events	Partnership end	0.644529	-0.439235	0.342207	1.21394	-1.07234	0.193871	0.1739	0.431271	lifestyle
Major life events	Work-related move	0.689655	-0.371564	0.234197	2.03088	-1.45159	0.708467	0.500128	0.800205	lifestyle
Physical activity and sports	Exceptional high physical activity	1.16034	0.148711	0.598659	2.249	-0.513063	0.810485	0.659622	0.884251	lifestyle
Parental status	Have children	1.83073	0.604712	1.12683	2.97433	0.119407	1.09002	0.014598	0.0998185	lifestyle
Physical activity and sports	Recreational sports activity	0.877358	-0.13084	0.569262	1.3522	-0.563415	0.301736	0.553299	0.83726	lifestyle
Frequency of infections	Frequent common colds	0.338156	-1.08425	0.19385	0.589884	-1.64067	-0.52783	0.000133874	0.00221338	lifestyle
Frequency of infections	Frequent respiratory infections with high fever	0.526012	-0.642432	0.202024	1.36958	-1.59937	0.314506	0.18824	0.447034	lifestyle
Frequency of infections	Frequent bladder infections	0.48241	-0.728962	0.241623	0.963148	-1.42038	-0.037548	0.0387905	0.165863	lifestyle
Frequency of infections	Frequent gastrointestinal infections	1.0284	0.0280065	0.425112	2.48784	-0.855403	0.911416	0.950454	0.98527	lifestyle
Substance use	Illegal drugs consumption (currently)	0.463688	-0.768544	0.0417002	5.156	-3.17725	1.64016	0.531732	0.819065	lifestyle
Substance use	Illegal drugs consumption (in the past)	0.740909	-0.299877	0.195577	2.80681	-1.6318	1.03205	0.659012	0.884251	lifestyle
Substance use	Illegal drugs consumption (never)	0.60685	-0.499473	0.269647	1.36574	-1.31064	0.311695	0.227494	0.49402	lifestyle
Substance use	Alcohol consumption (currently)	0.421053	-0.864997	0.255893	0.692811	-1.363	-0.366998	0.000663215	0.00822386	lifestyle
Substance use	Alcohol consumption (in the past)	2.37838	0.866419	1.22028	4.63554	0.199084	1.53375	0.0109379	0.0797826	lifestyle
Substance use	Alcohol consumption (never)	1.18085	0.166235	0.77103	1.8085	-0.260028	0.592499	0.444658	0.740101	lifestyle
Substance use	Caffeine consumption (currently)	0.316958	-1.14899	0.183513	0.547439	-1.69547	-0.602504	3.77469e-05	0.000780103	lifestyle
Substance use	Caffeine consumption (in the past)	9.20408	2.21965	3.18482	26.5997	1.1584	3.2809	4.14335e-05	0.000790423	lifestyle
Substance use	Caffeine consumption (never)	0.92638	-0.0764704	0.456465	1.88006	-0.784244	0.631303	0.832293	0.98527	lifestyle
Major life events	Work or private termination	0.75	-0.287682	0.397579	1.41481	-0.922361	0.346997	0.374327	0.651397	lifestyle
Major life events	Serious illness close person	0.167085	-1.78925	0.104975	0.265942	-2.25403	-1.32448	4.51299e-14	1.11922e-11	lifestyle
Frequency of infections	Several severe infections	2.37143	0.863493	0.453835	12.3915	-0.790022	2.51701	0.306059	0.584798	lifestyle
Major life events	Death close person	0.891892	-0.11441	0.58028	1.37084	-0.544244	0.315423	0.601886	0.847902	lifestyle
Professional degree	Vocational/tecnhnical school or business academy	2.05405	0.719815	1.0816	3.90084	0.0784379	1.36119	0.0278311	0.143183	lifestyle
Professional degree	No professional qualification	0.930233	-0.0723207	0.34107	2.53712	-1.07567	0.931028	0.887654	0.98527	lifestyle
Professional degree	Apprenticeship/skilled worker qualification	1.13793	0.129212	0.746424	1.73479	-0.292461	0.550885	0.548117	0.83726	lifestyle
Professional degree	Master craftsman examination	0.931818	-0.0706176	0.229294	3.78678	-1.47275	1.33152	0.921367	0.98527	lifestyle
Professional degree	Other	0.359091	-1.02418	0.110423	1.16775	-2.20344	0.155078	0.0887142	0.293348	lifestyle
Professional degree	University degree (Bachelor's, Master's, or equivalent degree)	0.570603	-0.561061	0.334127	0.974444	-1.09623	-0.0258886	0.0399007	0.167718	lifestyle
Educational degree	General qualification for university entrance	0.386364	-0.950976	0.239363	0.623643	-1.42978	-0.472176	9.90875e-05	0.00175526	lifestyle
Educational degree	Vocational school	1.83559	0.607366	1.03647	3.25084	0.0358185	1.17891	0.03727	0.165854	lifestyle
Educational degree	Subject-specific university entrance qualification	0.5	-0.693147	0.214698	1.16442	-1.53852	0.152227	0.108047	0.330811	lifestyle
Educational degree	Primary school	0.932203	-0.0702043	0.185537	4.68372	-1.6845	1.54409	0.932073	0.98527	lifestyle
Educational degree	Lower secondary school	2.19636	0.7868	1.09636	4.39998	0.0919991	1.4816	0.0264538	0.14262	lifestyle
Educational degree	Secondary school	1.02479	0.024491	0.636105	1.65099	-0.452392	0.501374	0.919823	0.98527	lifestyle
Educational degree	Other	3.57988	1.27533	0.981016	13.0635	-0.0191664	2.56983	0.0534899	0.210563	lifestyle
Major life events	Change of employer	0.574404	-0.554423	0.358078	0.921417	-1.027	-0.0818425	0.0214825	0.123899	lifestyle
Major life events	Change of profession	0.546628	-0.603986	0.318628	0.93778	-1.14373	-0.0642401	0.0282903	0.143183	lifestyle
Physical activity and sports	Endurance sports	1.1704	0.157342	0.768253	1.78304	-0.263636	0.578321	0.463837	0.751841	lifestyle
Physical activity and sports	Contact sports	0.554562	-0.589577	0.223877	1.3737	-1.49666	0.317504	0.202691	0.46979	lifestyle
Physical activity and sports	Strength training	0.663905	-0.409616	0.295887	1.48966	-1.21778	0.398546	0.320513	0.602175	lifestyle
Physical activity and sports	Racket sports	1.375	0.318454	0.670695	2.81891	-0.399441	1.03635	0.384613	0.653316	lifestyle
Parental status	Number of children	1.00441	0.00440113	0.785174	1.28486	-0.24185	0.250652	0.972056	0.98527	lifestyle
Physical activity and sports	Recreational sports activity (low intensity)	1.18182	0.167054	0.536357	2.60404	-0.622956	0.957064	0.678544	0.895101	lifestyle
Physical activity and sports	Recreational sports activity (high intensity)	1.375	0.318454	0.670695	2.81891	-0.399441	1.03635	0.384613	0.653316	lifestyle
Physical activity and sports	Recreational sports activity (moderate intensity)	0.750467	-0.287059	0.490881	1.14733	-0.711553	0.137434	0.185037	0.447034	lifestyle
Physical activity and sports	Occupational physical activity (low)	1.07065	0.0682624	0.70306	1.63042	-0.352314	0.488838	0.750397	0.969263	lifestyle
Physical activity and sports	Occupational physical activity (intensive)	1.72358	0.544402	0.740166	4.01359	-0.300881	1.38969	0.206838	0.470603	lifestyle
Physical activity and sports	Occupational physical activity (moderate)	0.614907	-0.486285	0.394904	0.957475	-0.929114	-0.0434555	0.0313739	0.152563	lifestyle
Relationship status	Single	2.22059	0.797772	1.19418	4.12922	0.177456	1.41809	0.0117136	0.082999	lifestyle
Relationship status	Living in partnership	0.799253	-0.224078	0.487825	1.3095	-0.717798	0.269643	0.373712	0.651397	lifestyle
Relationship status	Other	0.412742	-0.884932	0.181248	0.939906	-1.70789	-0.0619756	0.0350686	0.161056	lifestyle
Substance use	Cigarette consumption (currently)	0.521539	-0.650972	0.282017	0.964491	-1.26579	-0.0361547	0.0379661	0.165854	lifestyle
Substance use	Cigarette consumption (in the past)	1.86486	0.623189	1.17645	2.95611	0.162502	1.08388	0.0080178	0.062138	lifestyle
Substance use	Cigarette consumption (never)	0.691216	-0.369303	0.453114	1.05443	-0.791611	0.0530041	0.0865347	0.290008	lifestyle
Miscellaneous	Miscellaneous	1.01061	0.0105526	0.935937	1.09124	-0.0662076	0.0873129	0.787586	0.98527	healthcare
Ophthalmology	Ophthalmology	1.00829	0.00826056	0.913618	1.11278	-0.0903427	0.106864	0.869576	0.98527	healthcare
Surgery and orthopedics	Surgery and orthopedics	1.04966	0.048469	0.942127	1.16947	-0.0596147	0.156553	0.379442	0.653316	healthcare
Dermatology	Dermatology	0.924169	-0.0788606	0.825963	1.03405	-0.191205	0.0334842	0.168884	0.431271	healthcare
Endrocrinology	Endrocrinology	0.892813	-0.113378	0.794538	1.00324	-0.229994	0.00323848	0.0567106	0.213094	healthcare
Occupational therapy	Occupational therapy	1.1472	0.137322	0.94404	1.39407	-0.0575865	0.33223	0.167315	0.431271	healthcare
Gastroenterology	Gastroenterology	0.936721	-0.0653698	0.838087	1.04696	-0.176633	0.0458931	0.249515	0.519997	healthcare
Gynecology	Gynecology	0.995312	-0.00469891	0.935626	1.05881	-0.0665392	0.0571414	0.881611	0.98527	healthcare
Oncology	Oncology	0.909886	-0.094436	0.80253	1.0316	-0.219986	0.0311144	0.140418	0.391276	healthcare
Naturopathy	Naturopathy	1.00228	0.00228179	0.955812	1.05102	-0.0451943	0.0497578	0.924951	0.98527	healthcare
ENT	ENT	1.03035	0.0298963	0.929668	1.14193	-0.0729282	0.132721	0.568772	0.842285	healthcare
Homeopathy	Homeopathy	0.948546	-0.0528245	0.870374	1.03374	-0.138833	0.0331836	0.228678	0.49402	healthcare
Cardiology	Cardiology	1.01327	0.0131805	0.910853	1.1272	-0.0933741	0.119735	0.808438	0.98527	healthcare
Speech therapy	Speech therapy	2.35182	0.855191	1.04797	5.27791	0.0468522	1.66353	0.0381197	0.165854	healthcare
Nephrology	Nephrology	1.03281	0.0322847	0.933568	1.14261	-0.068742	0.133311	0.531094	0.819065	healthcare
Neurology	Neurology	1.31486	0.273729	1.07312	1.61105	0.0705734	0.476884	0.00827032	0.0621527	healthcare
Osteopathy	Osteopathy	0.937461	-0.0645801	0.858628	1.02353	-0.15242	0.0232599	0.149593	0.407683	healthcare
Physiotherapy	Physiotherapy	1.06868	0.0664263	0.957965	1.1922	-0.0429444	0.175797	0.233895	0.497729	healthcare
Psychiatry	Psychiatry	1.04547	0.0444654	0.962463	1.13563	-0.0382596	0.12719	0.292113	0.584225	healthcare
Psychosomatics	Psychosomatics	1.27404	0.242194	0.759544	2.13705	-0.275037	0.759424	0.358747	0.649411	healthcare
Psychotherapy	Psychotherapy	1.0255	0.0251798	0.947967	1.10937	-0.0534357	0.103795	0.530162	0.819065	healthcare
Pulmonology	Pulmonology	1.03661	0.0359549	0.944523	1.13767	-0.057075	0.128985	0.448749	0.741932	healthcare
Rheumatology	Rheumatology	1.00615	0.00613574	0.917291	1.10363	-0.0863308	0.0986023	0.896522	0.98527	healthcare
Urology	Urology	0.988939	-0.0111223	0.843001	1.16014	-0.170787	0.148542	0.8914	0.98527	healthcare
Diet changes	Fructose free	0.463688	-0.768544	0.0417002	5.156	-3.17725	1.64016	0.531732	0.819065	dietweight
Diet changes	Gluten free	0.182123	-1.70307	0.0210568	1.57521	-3.86053	0.454386	0.121822	0.355433	dietweight
Diet changes	Lactose free	0.504762	-0.683668	0.165667	1.53793	-1.79777	0.430437	0.229082	0.49402	dietweight
Weight (5-10y)	Weight (5-10y)	1.06362	0.061679	0.840335	1.34624	-0.173955	0.297313	0.607926	0.847902	dietweight
Weight (1-5y)	Weight (1-5y)	1.02146	0.0212304	0.802172	1.30069	-0.220432	0.262893	0.863292	0.98527	dietweight
Weight (now)	Weight (now)	0.691138	-0.369415	0.538316	0.887345	-0.619309	-0.119521	0.00376278	0.0345618	dietweight
Weight (1-12months)	Weight (1-12months)	1.02352	0.0232479	0.812181	1.28985	-0.208032	0.254527	0.843818	0.98527	dietweight
Lactose free diet	Lactose free diet	0.44186	-0.816761	0.183958	1.06133	-1.69305	0.0595265	0.0677264	0.246009	dietweight
Calorie reduction diet	Calorie reduction diet	0.530435	-0.634058	0.315885	0.890708	-1.15238	-0.115738	0.0165023	0.0998185	dietweight
Fasting	Fasting	1.05556	0.0540672	0.519547	2.14456	-0.654798	0.762933	0.881165	0.98527	dietweight
Vegan diet	Vegan diet	0.411141	-0.88882	0.152578	1.10787	-1.88008	0.102442	0.0788477	0.267866	dietweight
Vegetarian diet	Vegetarian diet	0.411141	-0.88882	0.152578	1.10787	-1.88008	0.102442	0.0788477	0.267866	dietweight
Alcohol_current	Low (1-2 drinks per day)	1.16275	0.0654872	0.39949	3.28456	-0.398494	0.516477	0.810283	0.996682	#_substance
Alcohol_current	High (> 1-2 drinks per day)	0.762302	-0.117873	0.228527	2.66778	-0.641063	0.426151	0.779398	0.996682	#_substance
Alcohol_past	Low (1-2 drinks per day)	0.821823	-0.0852217	0.184102	3.96527	-0.734941	0.598273	1	1	#_substance
Alcohol_past	High (> 1-2 drinks per day)	3.94696	0.596262	0.397023	53.2102	-0.401184	1.726	0.15654	0.431721	#_substance
Smoke_current	Low (1-6 cigarettes per day)	1.14237	0.0578064	0.272124	5.28616	-0.565234	0.72314	1	1	#_substance
Smoke_current	High (> 14 cigarettes per day)	1.18752	0.0746405	0.305786	4.94089	-0.514582	0.693805	1	1	#_substance
Smoke_current	Moderate (1-14 cigarettes per day)	0.660465	-0.18015	0.172482	2.53313	-0.763256	0.403657	0.551592	0.858355	#_substance
Smoke_past	Low (1-6 cigarettes per day)	1.17789	0.0711065	0.461774	2.94983	-0.33557	0.469796	0.829263	0.996682	#_substance
Smoke_past	High (> 14 cigarettes per day)	0.865331	-0.0628175	0.358545	2.0492	-0.445457	0.311584	0.840513	0.996682	#_substance
Smoke_past	Moderate (1-14 cigarettes per day)	1.09734	0.0403422	0.432347	2.72821	-0.364167	0.435878	0.833585	0.996682	#_substance
Coffee_current	Low (1-2 cups per day)	1.33658	0.125993	0.80236	2.23332	-0.0956307	0.348952	0.269436	0.57392	#_substance
Coffee_current	Moderate (3-5 cups per day)	0.88473	-0.0531894	0.526691	1.48268	-0.278444	0.171046	0.709204	0.9448	#_substance
Coffee_current	High (> 5 cups per day)	0		0	1.80005		0.255286	0.128219	0.39062	#_substance
Coffee_past	Low (1-2 cups per day)	0.254798	-0.593804	0.00445556	3.5609	-2.3511	0.55156	0.315315	0.611945	#_substance

### Sheet: SuppTable6
Supplementary Table 6: Univariate analyses results for all male participants,
OR=odds-ratio; P = P-value; Padj = P-adjusted value
Main category	Specific category	OR	log(OR)	2,5% (OR)	97,5% (OR)	log(2,5% [OR])	log(97,5% [OR])	P	Padj	question_type
Memory	Difficulty concentrating for long periods	0.310916	-1.16823	0.162285	0.595673	-1.8184	-0.518064	0.000428806	0.00683409	non-motor
Memory	Forgetting everyday things	0.441041	-0.818618	0.191504	1.01573	-1.65284	0.015609	0.0544434	0.223921	non-motor
Memory	Forgetting recent events	0.291824	-1.2316	0.160025	0.532175	-1.83243	-0.630782	5.87788e-05	0.0013626	non-motor
Memory	Memory	0.53761	-0.620621	0.398436	0.725398	-0.920208	-0.321035	4.90211e-05	0.00125004	non-motor
general changes	General changes non-motor related	9.7875	2.28111	3.85531	24.8476	1.34945	3.21276	1.5957e-06	0.000101726	non-motor
Urinary function	Feeling of incomplete bladder emptying	0.484351	-0.724945	0.25941	0.904346	-1.34935	-0.100543	0.0228721	0.149273	non-motor
Urinary function	Frequent urination (every 2h)	1.11429	0.108214	0.57985	2.1413	-0.544985	0.761412	0.745407	0.964867	non-motor
Urinary function	Frequent night urination (more 2x)	0.844082	-0.169506	0.472794	1.50694	-0.749096	0.410084	0.566504	0.914294	non-motor
Urinary function	Strong and sudden urge to urinate	0.768061	-0.263886	0.379812	1.55318	-0.968078	0.440305	0.462662	0.914294	non-motor
Urinary function	Increased urine	1.4	0.336472	0.450901	4.34685	-0.796508	1.46945	0.56052	0.914294	non-motor
Urinary function	Delay onset of urination	0.781097	-0.247056	0.457175	1.33453	-0.78269	0.288578	0.365988	0.872214	non-motor
Urinary function	Urinary function	0.921651	-0.081589	0.784797	1.08237	-0.242331	0.0791526	0.319816	0.797869	non-motor
Skin and sensation	Itchy body parts	0.551417	-0.595263	0.30282	1.0041	-1.19462	0.00409104	0.0515844	0.219234	non-motor
Skin and sensation	Cold, pale extremities	1.19557	0.178625	0.462158	3.09287	-0.771849	1.1291	0.712619	0.95641	non-motor
Skin and sensation	Sensory disturbances in arms and legs	0.816667	-0.202524	0.431385	1.54605	-0.840755	0.435706	0.533982	0.914294	non-motor
Skin and sensation	Excessive sebum from face skin	0.620641	-0.477003	0.198685	1.93872	-1.61603	0.662026	0.411763	0.91304	non-motor
Skin and sensation	Unexplained pain not due to known other disorders, such as migraine or spasticity	1.38437	0.325243	0.579205	3.3088	-0.546099	1.19658	0.46442	0.914294	non-motor
Skin and sensation	Increased feeling of coldness	0.489855	-0.713646	0.208391	1.15148	-1.56834	0.141046	0.101731	0.365372	non-motor
Skin and sensation	Increased sweating	1.24802	0.221555	0.625635	2.48954	-0.468988	0.912098	0.529455	0.914294	non-motor
Skin and sensation	Increased sweating in one body part	0.828125	-0.188591	0.347021	1.97622	-1.05837	0.681187	0.670856	0.936717	non-motor
Skin and sensation	Decrease sensitivity in arms/legs	1.46403	0.381192	0.400823	5.34745	-0.914236	1.67662	0.564116	0.914294	non-motor
Skin and sensation	Reduced sweating	0.651408	-0.428618	0.153096	2.77168	-1.87669	1.01945	0.561824	0.914294	non-motor
Skin and sensation	Skin and sensation	0.940407	-0.0614422	0.801942	1.10278	-0.220719	0.0978345	0.449606	0.914294	non-motor
Cardiovascular system	Cardiovascular system	0.818459	-0.200331	0.648642	1.03274	-0.432874	0.0322111	0.09132	0.34245	non-motor
Cardiovascular system	Heart palpitations	0.932407	-0.0699854	0.396119	2.19475	-0.926041	0.78607	0.872697	0.986592	non-motor
Cardiovascular system	Dizziness upon standing	0.42566	-0.854113	0.224817	0.805929	-1.49247	-0.215759	0.00873084	0.0739836	non-motor
Cardiovascular system	Dizziness after standing for long time	0.16034	-1.83046	0.0407182	0.631384	-3.20108	-0.459841	0.00885687	0.0739836	non-motor
Cardiovascular system	Heart skips a beat	1.30989	0.26994	0.574682	2.98565	-0.553939	1.09382	0.520761	0.914294	non-motor
Cardiovascular system	Low pulse frequency	0.547875	-0.601708	0.203321	1.47632	-1.59297	0.389552	0.234155	0.649016	non-motor
Cardiovascular system	Low blood pressure	0.828125	-0.188591	0.347021	1.97622	-1.05837	0.681187	0.670856	0.936717	non-motor
Hormonal system	Decrease in thirst feeling	0.368231	-0.999045	0.16029	0.845932	-1.83077	-0.167316	0.0185605	0.127917	non-motor
Hormonal system	Increased craving for salt	0.60483	-0.502807	0.228477	1.60112	-1.47632	0.470703	0.311395	0.786195	non-motor
Hormonal system	Pale skin, reduced pigmentation	0.587413	-0.532028	0.0968578	3.56247	-2.33451	1.27046	0.56292	0.914294	non-motor
Hormonal system	Loss of libido	0.473104	-0.74844	0.272216	0.822241	-1.30116	-0.195721	0.00795439	0.0739836	non-motor
Hormonal system	Sudden sweating/trembling	0.37276	-0.986821	0.150799	0.921423	-1.89181	-0.0818361	0.0325817	0.178518	non-motor
Hormonal system	Disappearance of armpit, pubic,eye hair	1.58596	0.461193	0.175359	14.3436	-1.74092	2.6633	0.681454	0.936717	non-motor
Hormonal system	Increase of thirst	0.288462	-1.24319	0.0635324	1.30973	-2.75621	0.269818	0.107302	0.380027	non-motor
Hormonal system	Hormonal system	0.657373	-0.419503	0.49996	0.864349	-0.693227	-0.145778	0.0026664	0.0339965	non-motor
Gastrointestinal function	Gastrointestinal function	0.806002	-0.21567	0.57388	1.13201	-0.555334	0.123995	0.213324	0.618156	non-motor
Gastrointestinal function	Diarrhea	0.546724	-0.603812	0.260438	1.14771	-1.34539	0.137768	0.110523	0.386072	non-motor
Gastrointestinal function	Vomiting, Nausea	0.316901	-1.14916	0.0947524	1.05988	-2.35649	0.058159	0.0621045	0.247448	non-motor
Gastrointestinal function	Feeling of incomplete bowel emptying after defecation	0.446809	-0.805625	0.146845	1.35951	-1.91838	0.307126	0.155898	0.496926	non-motor
Gastrointestinal function	Stool incontinence	1.18728	0.171664	0.236094	5.97064	-1.44353	1.78685	0.834989	0.986592	non-motor
Gastrointestinal function	Obstipation, less than three bowel emptyings per week	2.02555	0.70584	0.5751	7.13414	-0.553212	1.96489	0.271864	0.729136	non-motor
Sleep and fatigue	Movements during sleep as if you were acting out the content of your dreams	0.370504	-0.992892	0.155881	0.880628	-1.85866	-0.12712	0.0245926	0.152954	non-motor
Sleep and fatigue	Restless legs and/or unpleasant sensations, e,g, tingling or pulling, which occur almost exclusively at night or when resting and improve when you move or massage your legs,	0.597736	-0.514606	0.301262	1.18597	-1.19978	0.170563	0.141005	0.460977	non-motor
Sleep and fatigue	Extreme form of fatigue, Uncontrollable state of exhaustion, Exhaustion and lack of energy, Regardless of clear external causes	0.336573	-1.08894	0.14868	0.761915	-1.90596	-0.27192	0.00899408	0.0739836	non-motor
Sleep and fatigue	Talking loudly, shouting, swearing or laughing in one's sleep	0.491327	-0.710646	0.178497	1.35241	-1.72318	0.30189	0.168947	0.517295	non-motor
Sleep and fatigue	Vivid dreams	0.261151	-1.34266	0.116043	0.587711	-2.15379	-0.53152	0.00117745	0.0166805	non-motor
Sleep and fatigue	Morning headache	0.381625	-0.963316	0.120463	1.20898	-2.11641	0.18978	0.10155	0.365372	non-motor
Sleep and fatigue	Difficulty staying awake during activities such as work, driving or eating	0.1879	-1.67184	0.0773078	0.456701	-2.55996	-0.783726	0.000224652	0.00439725	non-motor
Sleep and fatigue	Difficulty falling asleep	0.45283	-0.792238	0.237371	0.863858	-1.43813	-0.146347	0.0162143	0.114851	non-motor
Sleep and fatigue	Difficulty sleeping through the night	0.34435	-1.0661	0.213212	0.556146	-1.54547	-0.586725	1.30744e-05	0.000476283	non-motor
Sleep and fatigue	Shift in circadian rhythm formerly night owl now morning person	0.16034	-1.83046	0.0407182	0.631384	-3.20108	-0.459841	0.00885687	0.0739836	non-motor
Sleep and fatigue	Shift in circadian rhythm formerly morning person now evening person	0.185965	-1.6822	0.0548605	0.63038	-2.90296	-0.461433	0.00691719	0.0678417	non-motor
Sleep and fatigue	Sleep and fatigue	0.704222	-0.350662	0.607083	0.816904	-0.499089	-0.202234	3.64919e-06	0.00016053	non-motor
Sensory perception	Decrease in sense of taste	1.29529	0.258734	0.413334	4.05913	-0.8835	1.40097	0.657069	0.936717	non-motor
Sensory perception	Decrease in hearing	0.340081	-1.07857	0.204508	0.565529	-1.58715	-0.569993	3.23009e-05	0.000915192	non-motor
Sensory perception	Decrease in smell ability	0.71223	-0.339354	0.257021	1.97366	-1.3586	0.679888	0.514037	0.914294	non-motor
Sensory perception	Decrease in vision	0.17094	-1.76644	0.106433	0.274544	-2.24024	-1.29264	2.72712e-13	3.47708e-11	non-motor
Sensory perception	Sensory perception	0.469685	-0.755693	0.361876	0.609612	-1.01645	-0.494933	1.34655e-08	1.14457e-06	non-motor
Behavior	Lack of pleasure or joy in situations that are normally enjoyable	0.265343	-1.32673	0.121256	0.580648	-2.10985	-0.543611	0.000898596	0.0134789	non-motor
Behavior	Feeling of nervousness or anxiety	0.479944	-0.734086	0.24065	0.957184	-1.42441	-0.0437597	0.0371414	0.179603	non-motor
Behavior	Feeling of panic in situations that would not normally cause panic	0.335614	-1.09179	0.138418	0.813743	-1.97748	-0.20611	0.0156889	0.114305	non-motor
Behavior	Feeling of sadness, depression	0.253543	-1.37222	0.141713	0.453623	-1.95395	-0.79049	3.77718e-06	0.00016053	non-motor
Behavior	Believing that things happen to you that you sometimes know or others say are not true,	1.98944	0.687851	0.229875	17.2174	-1.47022	2.84592	0.532163	0.914294	non-motor
Behavior	Loss of interest in activities	0.378988	-0.970249	0.187776	0.764911	-1.6725	-0.267996	0.00677043	0.0678417	non-motor
Behavior	Difficulties to take decisions	0.418629	-0.87077	0.197159	0.888875	-1.62374	-0.117798	0.0234153	0.149273	non-motor
Behavior	Seeing or hearing things that you know or others say are not there	0.785965	-0.240843	0.141956	4.35163	-1.95224	1.47055	0.782683	0.986592	non-motor
Behavior	Apathy without the usual highs and lows	0.300974	-1.20073	0.121218	0.747292	-2.11016	-0.291299	0.00966031	0.0769806	non-motor
Behavior	Irresistible urge or impulse to perform actions that harm you or the general public, e,g, gambling addiction	1.18929	0.173353	0.316114	4.47434	-1.15165	1.49836	0.797622	0.986592	non-motor
Behavior	Increased irritability/anger	0.310916	-1.16823	0.162285	0.595673	-1.8184	-0.518064	0.000428806	0.00683409	non-motor
Behavior	Behavior	0.794469	-0.230081	0.702637	0.898304	-0.352915	-0.107246	0.000241417	0.00439725	non-motor
Miscellaneous	Loss of appetite	0.63197	-0.458913	0.298196	1.33934	-1.21	0.292177	0.2311	0.647588	non-motor
Miscellaneous	Feeling of less tear fluid	0.128472	-2.05204	0.0132232	1.24819	-4.32578	0.221695	0.0769168	0.297178	non-motor
Miscellaneous	Burning or irritated eyes	0.294165	-1.22361	0.15439	0.560485	-1.86827	-0.578953	0.000199098	0.00423083	non-motor
Miscellaneous	Erectile dysfunction	0.381916	-0.962555	0.211593	0.689342	-1.55309	-0.372018	0.00139988	0.0187879	non-motor
Miscellaneous	Frequent runny nose	0.446429	-0.806476	0.212238	0.939031	-1.55005	-0.0629064	0.0335218	0.178518	non-motor
Miscellaneous	Frequent nasal congestion	0.800646	-0.222336	0.397456	1.61284	-0.922671	0.477999	0.533789	0.914294	non-motor
Miscellaneous	Frequent falls backwards	1.59431	0.466439	0.333387	7.62421	-1.09845	2.03133	0.559088	0.914294	non-motor
Miscellaneous	Frequent yawning not associated with tiredness sometimes difficult to control	0.932407	-0.0699854	0.396119	2.19475	-0.926041	0.78607	0.872697	0.986592	non-motor
Miscellaneous	Frequent sneezing or sudden sneezing fits without any known allergies or colds	0.833481	-0.182145	0.415247	1.67296	-0.878883	0.514593	0.608383	0.936717	non-motor
Miscellaneous	Difficulties with balance	0.889383	-0.117227	0.45548	1.73663	-0.786404	0.551949	0.731336	0.962539	non-motor
Miscellaneous	Dry eyes	0.401525	-0.912485	0.200542	0.803935	-1.60673	-0.218237	0.00999276	0.0772168	non-motor
Miscellaneous	Excessive saliva	1.19776	0.180454	0.494692	2.90005	-0.70382	1.06473	0.689178	0.936717	non-motor
Miscellaneous	Increased ocular tearing	0.782918	-0.244727	0.231071	2.65269	-1.46503	0.975576	0.694273	0.936717	non-motor
Miscellaneous	Trembling of arms or legs	3.30426	1.19521	1.13916	9.58439	0.130292	2.26014	0.0278237	0.165001	non-motor
Miscellaneous	Increase of appetite	0.578571	-0.547193	0.201136	1.66427	-1.60377	0.509386	0.310083	0.786195	non-motor
Miscellaneous	Burning tongue	0.587413	-0.532028	0.0968578	3.56247	-2.33451	1.27046	0.56292	0.914294	non-motor
Miscellaneous	Miscellaneous	0.878864	-0.129125	0.783596	0.985716	-0.243862	-0.0143874	0.0274028	0.165001	non-motor
Respiratory diseases	Respiratory diseases	0.836614	-0.178393	0.433207	1.61568	-0.83654	0.479755	0.595243	0.936717	pre-conditions
Eye conditions	Eye conditions	0.810524	-0.210074	0.587786	1.11767	-0.531392	0.111243	0.200051	0.593174	pre-conditions
Skin conditions	Skin conditions	1.32847	0.284026	0.497292	3.54887	-0.698578	1.26663	0.571029	0.915802	pre-conditions
Diseases of the circulatory system	Diseases of the circulatory system	1.10147	0.0966442	0.741348	1.63652	-0.299285	0.492573	0.632353	0.936717	pre-conditions
Endocrine, nutritional and metabolic diseases	Endocrine, nutritional and metabolic diseases	1.21136	0.191747	0.584979	2.50847	-0.536179	0.919673	0.605656	0.936717	pre-conditions
Infectious and parasitic diseases	Infectious and parasitic diseases	0.787456	-0.238947	0.0707041	8.77018	-2.64925	2.17136	0.845939	0.986592	pre-conditions
Cancers	Cancers	1.07716	0.074329	0.360546	3.21811	-1.02014	1.16879	0.894108	0.986592	pre-conditions
Musculoskeletal disorders	Musculoskeletal disorders	1.47788	0.390609	0.87925	2.48409	-0.128686	0.909905	0.140409	0.460977	pre-conditions
Neurological conditions	Neurological conditions	1.92445	0.65464	0.594809	6.22638	-0.519514	1.82879	0.274498	0.729136	pre-conditions
Ear conditions	Ear conditions	0.593939	-0.520978	0.249567	1.4135	-1.38803	0.34607	0.238928	0.655124	pre-conditions
Mental and behaviroal disorders	Mental and behaviroal disorders	0.895497	-0.110377	0.56958	1.4079	-0.562855	0.342102	0.632572	0.936717	pre-conditions
Pregnancy	Pregnancy									pre-conditions
Genitourinary disorders	Genitourinary disorders	1.38215	0.323641	0.677022	2.82168	-0.390052	1.03733	0.374115	0.883326	pre-conditions
Digestive disorders	Digestive disorders	0.927866	-0.0748676	0.657217	1.30997	-0.419741	0.270005	0.670484	0.936717	pre-conditions
Infectious and parasitic diseases	Infection with Chlamydia									pre-conditions
Infectious and parasitic diseases	Gonococcal infection									pre-conditions
Infectious and parasitic diseases	Shingles	308447	12.6393	0	Inf		Inf	0.981166	0.986592	pre-conditions
Infectious and parasitic diseases	HIV disease									pre-conditions
Infectious and parasitic diseases	Labial herpes	308447	12.6393	0	Inf		Inf	0.981166	0.986592	pre-conditions
Infectious and parasitic diseases	Other									pre-conditions
Infectious and parasitic diseases	Syphilis									pre-conditions
Infectious and parasitic diseases	Tuberculosis	5.01779e-07	-14.5051	0	Inf		Inf	0.978387	0.986592	pre-conditions
Skin conditions	Neurodermitis, atopical eczema	1.32616	0.282291	0.358249	4.90919	-1.02653	1.59111	0.67249	0.936717	pre-conditions
Skin conditions	Psoriasis	1.8	0.587787	0.382901	8.46171	-0.959978	2.13555	0.45668	0.914294	pre-conditions
Mental and behaviroal disorders	Alcohol dependence	841368	13.6428	0	Inf		Inf	0.982562	0.986592	pre-conditions
Mental and behaviroal disorders	Anxiety disorder	0.682624	-0.381811	0.195952	2.37801	-1.62988	0.866263	0.548778	0.914294	pre-conditions
Mental and behaviroal disorders	Dementia									pre-conditions
Mental and behaviroal disorders	Depressive disorder	0.914179	-0.0897288	0.405535	2.06079	-0.902547	0.72309	0.828704	0.986592	pre-conditions
Mental and behaviroal disorders	Panic disorder	2.39576	0.8737	0.285216	20.1239	-1.25451	3.00191	0.421033	0.914294	pre-conditions
Mental and behaviroal disorders	Personality disorder									pre-conditions
Mental and behaviroal disorders	Schizophrenia									pre-conditions
Mental and behaviroal disorders	Somatoform disorders	5.01779e-07	-14.5051	0	Inf		Inf	0.978387	0.986592	pre-conditions
Pregnancy	Miscarriage									pre-conditions
Pregnancy	Insufficient milk production during breastfeeding									pre-conditions
Respiratory diseases	Bronchial asthma	0.645161	-0.438255	0.228902	1.81839	-1.47446	0.597953	0.407133	0.91304	pre-conditions
Respiratory diseases	Chronic obstructive pulmonary disease (COPD)	1.98944	0.687851	0.229875	17.2174	-1.47022	2.84592	0.532163	0.914294	pre-conditions
Respiratory diseases	Chronic sinusitis	0.392361	-0.935573	0.0243334	6.32658	-3.71591	1.84476	0.509561	0.914294	pre-conditions
Respiratory diseases	Hay fever	0.985915	-0.0141846	0.188525	5.15597	-1.66853	1.64016	0.986592	0.986592	pre-conditions
Respiratory diseases	Pneumonia	841368	13.6428	0	Inf		Inf	0.982562	0.986592	pre-conditions
Eye conditions	Age-related farsightedness	1.98944	0.687851	0.229875	17.2174	-1.47022	2.84592	0.532163	0.914294	pre-conditions
Eye conditions	Cataracts	0.762646	-0.270961	0.400673	1.45163	-0.914609	0.372686	0.409314	0.91304	pre-conditions
Eye conditions	Glaucoma	841368	13.6428	0	Inf		Inf	0.982562	0.986592	pre-conditions
Eye conditions	Myopia	0.441041	-0.818618	0.191504	1.01573	-1.65284	0.015609	0.0544434	0.223921	pre-conditions
Eye conditions	Retinal detachment	2.3194e+06	14.6568	0	Inf		Inf	0.98032	0.986592	pre-conditions
Eye conditions	Hyperopia	0.188811	-1.66701	0.046399	0.768329	-3.07048	-0.263537	0.0199123	0.133622	pre-conditions
Genitourinary disorders	Absent, too light or too infrequent menstruation									pre-conditions
Genitourinary disorders	Stress incontinence	841368	13.6428	0	Inf		Inf	0.982562	0.986592	pre-conditions
Genitourinary disorders	Benigne prostate hyperplasia	1.2595	0.230712	0.522632	3.03528	-0.648878	1.1103	0.607189	0.936717	pre-conditions
Genitourinary disorders	Chronic renal insufficiency	2.30313e+06	14.6498	0	Inf		Inf	0.983938	0.986592	pre-conditions
Genitourinary disorders	Renal or ureter stones	1.58596	0.461193	0.175359	14.3436	-1.74092	2.6633	0.681454	0.936717	pre-conditions
Genitourinary disorders	Infertility									pre-conditions
Genitourinary disorders	Excessively heavy, frequent or irregular menstruation	308447	12.6393	0	Inf		Inf	0.981166	0.986592	pre-conditions
Diseases of the circulatory system	Increased blood pressure	0.843996	-0.169607	0.446931	1.59382	-0.805351	0.466136	0.60105	0.936717	pre-conditions
Diseases of the circulatory system	Cardial infarction	1.74275	0.555466	0.487193	6.23407	-0.719096	1.83003	0.39301	0.911069	pre-conditions
Diseases of the circulatory system	Coronary heart disease	2.85091	1.04764	0.637532	12.7487	-0.45015	2.54543	0.170403	0.517295	pre-conditions
Diseases of the circulatory system	peripheral arterial occlusive disease	841368	13.6428	0	Inf		Inf	0.982562	0.986592	pre-conditions
Endocrine, nutritional and metabolic diseases	Diabetes mellitus type 1	308447	12.6393	0	Inf		Inf	0.981166	0.986592	pre-conditions
Endocrine, nutritional and metabolic diseases	Diabetes mellitus type 2	1.10982	0.104196	0.390339	3.15545	-0.94074	1.14913	0.84505	0.986592	pre-conditions
Endocrine, nutritional and metabolic diseases	Lactose intolerance	2.29507e+06	14.6463	0	Inf		Inf	0.986093	0.986592	pre-conditions
Endocrine, nutritional and metabolic diseases	Hyperthyroidism	2.30313e+06	14.6498	0	Inf		Inf	0.983938	0.986592	pre-conditions
Endocrine, nutritional and metabolic diseases	Hypothyroidism	0.682624	-0.381811	0.195952	2.37801	-1.62988	0.866263	0.548778	0.914294	pre-conditions
Neurological conditions	Epilepsy									pre-conditions
Neurological conditions	Meningitis	308447	12.6393	0	Inf		Inf	0.981166	0.986592	pre-conditions
Neurological conditions	Cephalgia, Headache	2.29507e+06	14.6463	0	Inf		Inf	0.986093	0.986592	pre-conditions
Neurological conditions	Multiple Sklerosis									pre-conditions
Neurological conditions	Parkinsons syndrome									pre-conditions
Neurological conditions	Polyneuropathy	308447	12.6393	0	Inf		Inf	0.981166	0.986592	pre-conditions
Neurological conditions	Stroke	1.60289	0.471807	0.44381	5.78908	-0.812359	1.75597	0.471465	0.914294	pre-conditions
Ear conditions	Benign positional vertigo (BPPV)									pre-conditions
Ear conditions	Hearing loss	0.638686	-0.448342	0.271225	1.50399	-1.30481	0.408122	0.30489	0.785324	pre-conditions
Digestive disorders	Pancreatitis	308447	12.6393	0	Inf		Inf	0.981166	0.986592	pre-conditions
Digestive disorders	Appendicitis	0.985915	-0.0141846	0.188525	5.15597	-1.66853	1.64016	0.986592	0.986592	pre-conditions
Digestive disorders	Chronic gastritis	0.587413	-0.532028	0.0968578	3.56247	-2.33451	1.27046	0.56292	0.914294	pre-conditions
Digestive disorders	Colitis ulcerosa	0.787456	-0.238947	0.0707041	8.77018	-2.64925	2.17136	0.845939	0.986592	pre-conditions
Digestive disorders	Crohn's disease									pre-conditions
Digestive disorders	Ileus	308447	12.6393	0	Inf		Inf	0.981166	0.986592	pre-conditions
Digestive disorders	Diverticulosis	1.18531	0.170008	0.122015	11.5148	-2.10362	2.44363	0.883484	0.986592	pre-conditions
Digestive disorders	Gall stones	841368	13.6428	0	Inf		Inf	0.982562	0.986592	pre-conditions
Digestive disorders	Hämorrhoids	0.390244	-0.940983	0.0543085	2.80417	-2.91307	1.03111	0.349687	0.841228	pre-conditions
Digestive disorders	Liver cirrhosis									pre-conditions
Digestive disorders	Inguinal hernia	0.25784	-1.35542	0.0425118	1.56383	-3.15797	0.447139	0.140541	0.460977	pre-conditions
Digestive disorders	Stomach or duodenal ulcer	2.31123e+06	14.6533	0	Inf		Inf	0.982039	0.986592	pre-conditions
Digestive disorders	Reflux disorder	1.3217	0.278917	0.550803	3.17152	-0.596379	1.15421	0.532266	0.914294	pre-conditions
Digestive disorders	irritable bowel syndrome	0.25784	-1.35542	0.0425118	1.56383	-3.15797	0.447139	0.140541	0.460977	pre-conditions
Digestive disorders	Celiac disease									pre-conditions
Musculoskeletal disorders	Slipped disc	2.2085	0.792316	1.04306	4.67613	0.0421608	1.54247	0.0384412	0.181528	pre-conditions
Musculoskeletal disorders	Osteoporosis	6.67064e-08	-16.523	0	Inf		Inf	0.984312	0.986592	pre-conditions
Musculoskeletal disorders	Scoliosis	2.39576	0.8737	0.285216	20.1239	-1.25451	3.00191	0.421033	0.914294	pre-conditions
Musculoskeletal disorders	Spinal canal stenosis	1.46403	0.381192	0.400823	5.34745	-0.914236	1.67662	0.564116	0.914294	pre-conditions
Cancers	Breast cancer									pre-conditions
Cancers	Colon cancer	308447	12.6393	0	Inf		Inf	0.981166	0.986592	pre-conditions
Cancers	Cervical cancer									pre-conditions
Cancers	Brain cancer									pre-conditions
Cancers	Laryngeal cancer									pre-conditions
Cancers	Liver cancer									pre-conditions
Cancers	Leukaemia									pre-conditions
Cancers	Lung cancer	308447	12.6393	0	Inf		Inf	0.981166	0.986592	pre-conditions
Cancers	Lymphoma									pre-conditions
Cancers	Stomach cancer									pre-conditions
Cancers	Renal cancer									pre-conditions
Cancers	Pancreatic cancer									pre-conditions
Cancers	Prostate cancer	1.18929	0.173353	0.316114	4.47434	-1.15165	1.49836	0.797622	0.986592	pre-conditions
Cancers	Thyroid cancer									pre-conditions
Cancers	Melanoma	841368	13.6428	0	Inf		Inf	0.982562	0.986592	pre-conditions
Cancers	Esophagal cancer									pre-conditions
Cancers	Basalioma or squamous cell carcinoma	0.787456	-0.238947	0.0707041	8.77018	-2.64925	2.17136	0.845939	0.986592	pre-conditions
Frequency of infections	Other common infections	0.392361	-0.935573	0.0243334	6.32658	-3.71591	1.84476	0.509561	0.914294	lifestyle
Major life events	Other life event with significant impact	0.735524	-0.307172	0.391708	1.38112	-0.937239	0.322895	0.339311	0.82404	lifestyle
Major life events	Partnership end	2.90667	1.06701	1.10719	7.63078	0.101824	2.03219	0.0302552	0.175342	lifestyle
Major life events	Work-related move	1.29529	0.258734	0.413334	4.05913	-0.8835	1.40097	0.657069	0.936717	lifestyle
Physical activity and sports	Exceptional high physical activity	0.913217	-0.0907813	0.538678	1.54817	-0.618637	0.437075	0.736059	0.962539	lifestyle
Parental status	Have children	1.09371	0.0895755	0.673222	1.77683	-0.39568	0.574831	0.717503	0.957922	lifestyle
Physical activity and sports	Recreational sports activity	1.10556	0.100348	0.69639	1.75513	-0.361846	0.562542	0.670449	0.936717	lifestyle
Frequency of infections	Frequent common colds	0.644531	-0.439232	0.349653	1.18809	-1.05081	0.172349	0.159241	0.500612	lifestyle
Frequency of infections	Frequent respiratory infections with high fever	0.91844	-0.085079	0.233331	3.61517	-1.4553	1.28514	0.903139	0.986592	lifestyle
Frequency of infections	Frequent bladder infections	0.985915	-0.0141846	0.188525	5.15597	-1.66853	1.64016	0.986592	0.986592	lifestyle
Frequency of infections	Frequent gastrointestinal infections	0.71223	-0.339354	0.257021	1.97366	-1.3586	0.679888	0.514037	0.914294	lifestyle
Substance use	Illegal drugs consumption (currently)	1.58596	0.461193	0.175359	14.3436	-1.74092	2.6633	0.681454	0.936717	lifestyle
Substance use	Illegal drugs consumption (in the past)	0.774908	-0.255011	0.33747	1.77936	-1.08628	0.576255	0.547662	0.914294	lifestyle
Substance use	Illegal drugs consumption (never)	0.470958	-0.752987	0.229705	0.965592	-1.47096	-0.0350136	0.0398263	0.184649	lifestyle
Substance use	Alcohol consumption (currently)	0.539235	-0.617604	0.345634	0.841276	-1.06237	-0.172835	0.00649675	0.0678417	lifestyle
Substance use	Alcohol consumption (in the past)	1.75234	0.56095	1.00257	3.0628	0.0025698	1.11933	0.0489549	0.214181	lifestyle
Substance use	Alcohol consumption (never)	0.899517	-0.105897	0.571387	1.41608	-0.559689	0.347895	0.647399	0.936717	lifestyle
Substance use	Caffeine consumption (currently)	0.565104	-0.570745	0.319697	0.998892	-1.14038	-0.00110885	0.0495557	0.214181	lifestyle
Substance use	Caffeine consumption (in the past)	5.43254	1.69241	1.64024	17.9928	0.494843	2.88997	0.00560844	0.0639096	lifestyle
Substance use	Caffeine consumption (never)	0.465328	-0.765012	0.21068	1.02777	-1.55741	0.0273897	0.0584621	0.236632	lifestyle
Major life events	Work or private termination	0.63197	-0.458913	0.298196	1.33934	-1.21	0.292177	0.2311	0.647588	lifestyle
Major life events	Serious illness close person	0.100867	-2.29396	0.0612215	0.166185	-2.79326	-1.79465	2.16218e-19	5.51356e-17	lifestyle
Frequency of infections	Several severe infections	2.80496	1.03139	0.341222	23.0578	-1.07522	3.138	0.337261	0.82404	lifestyle
Major life events	Death close person	0.532033	-0.63105	0.340387	0.831578	-1.07767	-0.18443	0.00561731	0.0639096	lifestyle
Professional degree	Vocational/tecnhnical school or business academy	1.17126	0.15808	0.584699	2.34625	-0.536659	0.852819	0.655621	0.936717	lifestyle
Professional degree	No professional qualification	1.18728	0.171664	0.236094	5.97064	-1.44353	1.78685	0.834989	0.986592	lifestyle
Professional degree	Apprenticeship/skilled worker qualification	1.05627	0.0547416	0.680398	1.63978	-0.385077	0.494561	0.807274	0.986592	lifestyle
Professional degree	Master craftsman examination	1.2516	0.22442	0.571205	2.74244	-0.560007	1.00885	0.574979	0.916373	lifestyle
Professional degree	Other	0.955357	-0.04567	0.385259	2.36907	-0.953839	0.862499	0.921485	0.986592	lifestyle
Professional degree	University degree (Bachelor's, Master's, or equivalent degree)	0.666667	-0.405465	0.412767	1.07674	-0.884872	0.0739415	0.0973845	0.359899	lifestyle
Educational degree	General qualification for university entrance	0.615942	-0.484602	0.392078	0.967626	-0.936295	-0.0329099	0.0354863	0.178518	lifestyle
Educational degree	Vocational school	1.15947	0.147959	0.626659	2.14528	-0.467352	0.76327	0.637429	0.936717	lifestyle
Educational degree	Subject-specific university entrance qualification	1.2	0.182322	0.522605	2.75543	-0.648929	1.01357	0.667278	0.936717	lifestyle
Educational degree	Comprehensive school	0.587413	-0.532028	0.0968578	3.56247	-2.33451	1.27046	0.56292	0.914294	lifestyle
Educational degree	Primary school	0.587413	-0.532028	0.0968578	3.56247	-2.33451	1.27046	0.56292	0.914294	lifestyle
Educational degree	Lower secondary school	1.53788	0.430404	0.842496	2.80722	-0.171386	1.03219	0.160981	0.500612	lifestyle
Educational degree	Secondary school	1.00714	0.00711747	0.569814	1.78012	-0.562446	0.576681	0.98046	0.986592	lifestyle
Educational degree	Other	1.8	0.587787	0.382901	8.46171	-0.959978	2.13555	0.45668	0.914294	lifestyle
Major life events	Change of employer	0.771181	-0.259832	0.461005	1.29005	-0.774346	0.254682	0.322276	0.797869	lifestyle
Major life events	Change of profession	0.581423	-0.542277	0.342137	0.98806	-1.07254	-0.0120118	0.0450313	0.205053	lifestyle
Physical activity and sports	Endurance sports	1.18408	0.16897	0.766612	1.8289	-0.265774	0.603715	0.446197	0.914294	lifestyle
Physical activity and sports	Contact sports	0.610382	-0.49367	0.385619	0.966151	-0.952904	-0.0344347	0.0351238	0.178518	lifestyle
Physical activity and sports	Strength training	0.652471	-0.426988	0.33181	1.28302	-1.10319	0.249218	0.21586	0.618475	lifestyle
Physical activity and sports	Racket sports	1.08013	0.0770776	0.590384	1.97612	-0.526983	0.681138	0.802518	0.986592	lifestyle
Parental status	Number of children	1.039	0.0382584	0.786466	1.37262	-0.240206	0.316723	0.787714	0.986592	lifestyle
Physical activity and sports	Recreational sports activity (low intensity)	0.847826	-0.16508	0.314219	2.28761	-1.15767	0.827506	0.744449	0.964867	lifestyle
Physical activity and sports	Recreational sports activity (high intensity)	0.972136	-0.0282598	0.607165	1.55649	-0.498955	0.442435	0.906327	0.986592	lifestyle
Physical activity and sports	Recreational sports activity (moderate intensity)	1.15812	0.146794	0.726308	1.84664	-0.319782	0.613369	0.53747	0.914294	lifestyle
Physical activity and sports	Occupational physical activity (low)	0.537815	-0.62024	0.346265	0.835329	-1.06055	-0.17993	0.0057644	0.0639096	lifestyle
Physical activity and sports	Occupational physical activity (intensive)	1.79904	0.587255	1.04095	3.10922	0.0401372	1.13437	0.0354003	0.178518	lifestyle
Physical activity and sports	Occupational physical activity (moderate)	0.836752	-0.178227	0.491506	1.42451	-0.710282	0.353827	0.511471	0.914294	lifestyle
Relationship status	Single	2.48031	0.908386	1.01366	6.06903	0.0135717	1.8032	0.046625	0.208586	lifestyle
Relationship status	Living in partnership	0.57398	-0.555161	0.315959	1.04271	-1.15214	0.0418189	0.0683538	0.268157	lifestyle
Relationship status	Other	1.20229	0.184228	0.546951	2.64283	-0.603396	0.971852	0.646634	0.936717	lifestyle
Substance use	Cigarette consumption (currently)	1.1055	0.100301	0.562959	2.17092	-0.574548	0.77515	0.77082	0.986592	lifestyle
Substance use	Cigarette consumption (in the past)	1.19185	0.175505	0.767428	1.85099	-0.264711	0.61572	0.434569	0.914294	lifestyle
Substance use	Cigarette consumption (never)	0.624625	-0.470604	0.402618	0.969048	-0.909767	-0.0314416	0.0357037	0.178518	lifestyle
Miscellaneous	Miscellaneous	1.01055	0.0104928	0.936991	1.08988	-0.0650817	0.0860672	0.785528	0.986592	healthcare
Ophthalmology	Ophthalmology	0.873885	-0.134806	0.785121	0.972684	-0.241917	-0.0276958	0.0136343	0.102258	healthcare
Surgery and orthopedics	Surgery and orthopedics	1.03788	0.0371839	0.939044	1.14713	-0.0628933	0.137261	0.466473	0.914294	healthcare
Dermatology	Dermatology	0.929148	-0.0734868	0.855298	1.00938	-0.156305	0.00933176	0.0820135	0.312141	healthcare
Endrocrinology	Endrocrinology	0.947268	-0.0541736	0.838728	1.06985	-0.175869	0.0675217	0.38294	0.895868	healthcare
Occupational therapy	Occupational therapy	1.0139	0.0138043	0.918938	1.11868	-0.0845368	0.112145	0.783221	0.986592	healthcare
Gastroenterology	Gastroenterology	1.06644	0.0643274	0.905799	1.25557	-0.0989373	0.227592	0.439973	0.914294	healthcare
Gynecology	Gynecology	5.388e-10	-21.3417	0	Inf		Inf	0.978387	0.986592	healthcare
Oncology	Oncology	0.883172	-0.124235	0.785701	0.992736	-0.24118	-0.00729008	0.0373293	0.179603	healthcare
Naturopathy	Naturopathy	1.26577	0.23568	0.817357	1.96018	-0.201679	0.673039	0.290892	0.756912	healthcare
ENT	ENT	0.977034	-0.0232334	0.889843	1.07277	-0.11671	0.070243	0.626155	0.936717	healthcare
Homeopathy	Homeopathy	0.957881	-0.043032	0.854771	1.07343	-0.156921	0.0708574	0.458964	0.914294	healthcare
Cardiology	Cardiology	0.98031	-0.0198867	0.906933	1.05962	-0.0976869	0.0579136	0.616378	0.936717	healthcare
Speech therapy	Speech therapy	0.995037	-0.00497518	0.900695	1.09926	-0.104588	0.0946379	0.922019	0.986592	healthcare
Nephrology	Nephrology	0.982348	-0.0178097	0.887203	1.0877	-0.119682	0.0840621	0.731862	0.962539	healthcare
Neurology	Neurology	1.20746	0.188522	1.01284	1.43948	0.0127587	0.364285	0.0355324	0.178518	healthcare
Osteopathy	Osteopathy	0.957837	-0.0430774	0.854353	1.07386	-0.157411	0.071256	0.460238	0.914294	healthcare
Physiotherapy	Physiotherapy	0.971245	-0.0291765	0.907641	1.03931	-0.0969064	0.0385534	0.398497	0.91304	healthcare
Psychiatry	Psychiatry	0.985038	-0.0150752	0.902565	1.07505	-0.102515	0.0723641	0.735429	0.962539	healthcare
Psychosomatics	Psychosomatics	0.985564	-0.0145411	0.945321	1.02752	-0.0562305	0.0271483	0.494211	0.914294	healthcare
Psychotherapy	Psychotherapy	0.959952	-0.0408725	0.871343	1.05757	-0.13772	0.0559751	0.408146	0.91304	healthcare
Pulmonology	Pulmonology	1.06209	0.0602347	0.951667	1.18532	-0.0495406	0.17001	0.282173	0.741796	healthcare
Rheumatology	Rheumatology	0.927454	-0.0753125	0.827322	1.0397	-0.189562	0.0389368	0.196358	0.589074	healthcare
Urology	Urology	0.954659	-0.0464012	0.888679	1.02554	-0.118019	0.0252163	0.204132	0.598317	healthcare
Diet changes	Lactose free	0.785965	-0.240843	0.141956	4.35163	-1.95224	1.47055	0.782683	0.986592	dietweight
Weight (5-10y)	Weight (5-10y)	1.01263	0.0125468	0.760355	1.3486	-0.27397	0.299064	0.931603	0.986592	dietweight
Weight (1-5y)	Weight (1-5y)	0.934231	-0.0680313	0.715933	1.21909	-0.334169	0.198106	0.61636	0.936717	dietweight
Weight (now)	Weight (now)	0.578875	-0.546668	0.449702	0.745152	-0.79917	-0.294167	2.2021e-05	0.000701921	dietweight
Weight (1-12months)	Weight (1-12months)	0.861097	-0.149548	0.6702	1.10637	-0.400179	0.101084	0.242211	0.657061	dietweight
Lactose free diet	Lactose free diet	0.985663	-0.0144407	0.302771	3.2088	-1.19478	1.1659	0.980869	0.986592	dietweight
Calorie reduction diet	Calorie reduction diet	0.650227	-0.430434	0.361913	1.16822	-1.01635	0.155484	0.149909	0.483884	dietweight
Fasting	Fasting	0.529455	-0.635908	0.22805	1.22921	-1.47819	0.206376	0.138944	0.460977	dietweight
Vegan diet	Vegan diet	0.782918	-0.244727	0.231071	2.65269	-1.46503	0.975576	0.694273	0.936717	dietweight
Vegetarian diet	Vegetarian diet	0.782918	-0.244727	0.231071	2.65269	-1.46503	0.975576	0.694273	0.936717	dietweight
Alcohol_current	Low (1-2 drinks per day)	0.854015	-0.0685344	0.390183	1.89165	-0.408732	0.276841	0.71169	0.976686	#_substance
Alcohol_current	High (> 1-2 drinks per day)	0.867533	-0.0617138	0.36291	2.00494	-0.440202	0.302101	0.844484	0.997677	#_substance
Alcohol_past	Low (1-2 drinks per day)	1.41636	0.151174	0.453649	4.7485	-0.34328	0.676557	0.608264	0.961301	#_substance
Alcohol_past	High (> 1-2 drinks per day)	0.735658	-0.133324	0.158787	2.69645	-0.799184	0.430793	0.772024	0.997677	#_substance
Smoke_current	Low (1-6 cigarettes per day)	1.32531	0.122319	0.239076	6.38503	-0.621465	0.805163	0.723159	0.978995	#_substance
Smoke_current	High (> 14 cigarettes per day)	0.859844	-0.0655803	0.195631	3.67238	-0.708563	0.564947	1	1	#_substance
Smoke_current	Moderate (1-14 cigarettes per day)	1.23714	0.0924202	0.173364	6.86438	-0.761042	0.836601	1	1	#_substance
Smoke_past	Low (1-6 cigarettes per day)	1.40535	0.147784	0.513338	3.61022	-0.289596	0.557533	0.4844	0.944173	#_substance
Smoke_past	High (> 14 cigarettes per day)	0.591912	-0.227743	0.281749	1.22816	-0.550138	0.0892566	0.168325	0.54128	#_substance
Smoke_past	Moderate (1-14 cigarettes per day)	1.44061	0.158545	0.625636	3.22186	-0.203678	0.508107	0.330856	0.850774	#_substance
Coffee_current	High (> 5 cups per day)	0.817398	-0.0875665	0.3117	2.31133	-0.506263	0.363861	0.644494	0.961301	#_substance
Coffee_current	Low (1-2 cups per day)	1.08405	0.0350508	0.649667	1.81713	-0.187309	0.259386	0.805307	0.997677	#_substance
Coffee_current	Moderate (3-5 cups per day)	0.933542	-0.0298662	0.560571	1.55695	-0.251369	0.192273	0.806387	0.997677	#_substance
Coffee_past	High (> 5 cups per day)	0.325238	-0.487799	0.0142064	22.0883	-1.84752	1.34416	0.394332	0.94217	#_substance
Coffee_past	Low (1-2 cups per day)	0.482357	-0.316632	0.00764031	10.0242	-2.11689	1.00105	1	1	#_substance

### Sheet: SuppTable7
Supplementay Table 7: Univariate analyses results for spinal/bulbar-onset.
CI=confidence interval; OR=odds-ratio; CTR=control; P = p-value
item	contrast	OR	CI_low	CI_high	P
trembling_arms_legs	bulbar vs CTR	2.19334	0.712609	6.75087	0.170905
trembling_arms_legs	spinal vs CTR	3.43066	1.63033	7.21908	0.00116345
trembling_arms_legs	spinal vs bulbar	1.56475	0.594791	4.11647	0.364283
excessive_saliva	bulbar vs CTR	5.94234	2.29749	15.3696	0.000237246
excessive_saliva	spinal vs CTR	2.03473	0.888088	4.66186	0.0930717
excessive_saliva	spinal vs bulbar	0.342245	0.157437	0.743992	0.00680065
cold_pale_extremities	bulbar vs CTR	0.53039	0.117877	2.38649	0.408561
cold_pale_extremities	spinal vs CTR	1.54869	0.799738	2.99902	0.194548
cold_pale_extremities	spinal vs bulbar	2.92012	0.680453	12.5315	0.149315
neurology_visit	bulbar vs CTR	3.55453	2.02829	6.22923	9.39576e-06
neurology_visit	spinal vs CTR	2.9284	1.99901	4.28986	3.47207e-08
neurology_visit	spinal vs bulbar	0.823664	0.495702	1.36861	0.453984
speech_therapy_visit	bulbar vs CTR	8.67238	3.80487	19.7668	2.76111e-07
speech_therapy_visit	spinal vs CTR	2.3687	1.13833	4.9289	0.0210796
speech_therapy_visit	spinal vs bulbar	0.272988	0.142796	0.521877	8.60095e-05
slipped_disc	bulbar vs CTR	0.897614	0.326802	2.46545	0.834033
slipped_disc	spinal vs CTR	2.32491	1.37663	3.92643	0.00160237
slipped_disc	spinal vs bulbar	0.386203	0.14953	0.997478	0.0493893
musculosketel_disease	bulbar vs CTR	1.03118	0.487069	2.18312	0.936051
musculosketel_disease	spinal vs CTR	2.47708	1.63834	3.74522	1.70306e-05
musculosketel_disease	spinal vs bulbar	0.41629	0.206012	0.841201	0.0146136
single	bulbar vs CTR	2.91337	1.43229	5.92596	0.00315967
single	spinal vs CTR	1.81335	1.0809	3.04212	0.0241508
single	spinal vs bulbar	0.622499	0.328621	1.17918	0.14586
children	bulbar vs CTR	0.949241	0.549643	1.63935	0.851768
children	spinal vs CTR	1.6379	1.15254	2.32767	0.00592804
children	spinal vs bulbar	1.72646	1.00236	2.97365	0.0490097
lower_secondary_school	bulbar vs CTR	1.80751	0.889175	3.67428	0.10195
lower_secondary_school	spinal vs CTR	1.9553	1.23385	3.09858	0.00430909
lower_secondary_school	spinal vs bulbar	1.07951	0.561086	2.07695	0.818745
vocational_school	bulbar vs CTR	0.89926	0.413453	1.95589	0.788822
vocational_school	spinal vs CTR	1.65953	1.08394	2.54077	0.0197576
vocational_school	spinal vs bulbar	1.84546	0.87825	3.87786	0.105808
other_school	bulbar vs CTR	2.36565	0.55201	10.138	0.246166
other_school	spinal vs CTR	2.70441	0.98539	7.42228	0.0534303
other_school	spinal vs bulbar	1.1432	0.326223	4.00619	0.834308
volcational_degree	bulbar vs CTR	1.60381	0.757083	3.3975	0.217428
volcational_degree	spinal vs CTR	1.57447	0.968674	2.55911	0.0670147
volcational_degree	spinal vs bulbar	0.981795	0.485907	1.98376	0.959168
intensive_job	bulbar vs CTR	1.09334	0.47704	2.50586	0.832976
intensive_job	spinal vs CTR	2.58616	1.64392	4.06848	3.95177e-05
intensive_job	spinal vs bulbar	2.36538	1.08608	5.15157	0.030164
intensive_sport	bulbar vs CTR	1.3674	0.678437	2.75601	0.381544
intensive_sport	spinal vs CTR	1.47641	0.972518	2.24139	0.067374
intensive_sport	spinal vs bulbar	1.07965	0.55145	2.1138	0.823077
coffee	bulbar vs CTR	9.41443	3.63912	24.3552	3.77021e-06
coffee	spinal vs CTR	7.48394	3.35614	16.6886	8.69126e-07
coffee	spinal vs bulbar	0.794846	0.415459	1.52068	0.48789
alcohol	bulbar vs CTR	2.44053	1.28117	4.64902	0.00665599
alcohol	spinal vs CTR	2.45671	1.58614	3.80511	5.6604e-05
alcohol	spinal vs bulbar	1.00676	0.560669	1.80777	0.982012
smoke	bulbar vs CTR	1.84616	1.08905	3.12963	0.0227995
smoke	spinal vs CTR	1.75665	1.26495	2.43948	0.000771481
smoke	spinal vs bulbar	0.951516	0.571958	1.58296	0.848231
weight_now	bulbar vs CTR	0.978396	0.961098	0.996005	0.0164019
weight_now	spinal vs CTR	0.988739	0.979015	0.998559	0.0247052
weight_now	spinal vs bulbar	0.989559	0.972369	1.00705	0.240454
weight_1y	bulbar vs CTR	1.00713	0.990547	1.02399	0.401663
weight_1y	spinal vs CTR	1.00897	0.998796	1.01924	0.0841769
weight_1y	spinal vs bulbar	0.998178	0.982422	1.01419	0.822203
weight_5y	bulbar vs CTR	1.00483	0.987247	1.02273	0.59264
weight_5y	spinal vs CTR	1.01494	1.00423	1.02576	0.00614164
weight_5y	spinal vs bulbar	0.990043	0.973379	1.00699	0.247865
weight_10y	bulbar vs CTR	1.01088	0.993078	1.029	0.232623
weight_10y	spinal vs CTR	1.01725	1.00617	1.02844	0.00220145
weight_10y	spinal vs bulbar	0.993737	0.977053	1.01071	0.467067
alcohol_current_few	bulbar vs CTR	0.429414	0.124381	1.48251	0.181167
alcohol_current_few	spinal vs CTR	0.895538	0.466781	1.71812	0.739971
alcohol_current_few	spinal vs bulbar	0.47993	0.139663	1.64921	0.243764
alcohol_current_high	bulbar vs CTR	2.32919	0.674638	8.04154	0.18108
alcohol_current_high	spinal vs CTR	1.11674	0.582078	2.14251	0.739786
alcohol_current_high	spinal vs bulbar	2.08603	0.607211	7.16643	0.242925
alcohol_past_few	bulbar vs CTR	0.916672	0.219639	3.82577	0.904994
alcohol_past_few	spinal vs CTR	0.980395	0.354544	2.71102	0.969565
alcohol_past_few	spinal vs bulbar	0.934988	0.262622	3.32875	0.917361
alcohol_past_high	bulbar vs CTR	1.0908	0.261357	4.55258	0.905095
alcohol_past_high	spinal vs CTR	1.01994	0.368851	2.82033	0.969646
alcohol_past_high	spinal vs bulbar	1.06953	0.300414	3.80776	0.917359
smoke_current_few	bulbar vs CTR	0.989034	0.220477	4.4367	0.988511
smoke_current_few	spinal vs CTR	0.846185	0.327538	2.18609	0.730171
smoke_current_few	spinal vs bulbar	1.16883	0.255957	5.33748	0.840441
smoke_current_moderate	bulbar vs CTR	0.988967	0.220454	4.43656	0.988442
smoke_current_moderate	spinal vs CTR	0.744406	0.283545	1.95433	0.54892
smoke_current_moderate	spinal vs bulbar	1.32857	0.288013	6.12858	0.71569
smoke_current_high	bulbar vs CTR	1.0196	0.250144	4.15598	0.978394
smoke_current_high	spinal vs CTR	1.45658	0.61311	3.46042	0.394278
smoke_current_high	spinal vs bulbar	0.700001	0.171655	2.85456	0.618938
smoke_past_few	bulbar vs CTR	0.939364	0.368265	2.39611	0.895831
smoke_past_few	spinal vs CTR	0.704553	0.375315	1.32261	0.275785
smoke_past_few	spinal vs bulbar	1.33398	0.545336	3.26312	0.527775
smoke_past_moderate	bulbar vs CTR	0.959596	0.399373	2.30568	0.926529
smoke_past_moderate	spinal vs CTR	0.691253	0.383375	1.24638	0.219554
smoke_past_moderate	spinal vs bulbar	1.38864	0.602741	3.19926	0.440675
smoke_past_high	bulbar vs CTR	1.08891	0.478546	2.47778	0.839089
smoke_past_high	spinal vs CTR	1.73434	1.01051	2.97664	0.0557221
smoke_past_high	spinal vs bulbar	0.627655	0.290886	1.35431	0.235214
coffee_current_few	bulbar vs CTR	1.49171	0.811535	2.74195	0.197873
coffee_current_few	spinal vs CTR	1.06598	0.752943	1.50916	0.718694
coffee_current_few	spinal vs bulbar	1.39936	0.765131	2.5593	0.275328
coffee_current_moderate	bulbar vs CTR	0.729955	0.39212	1.35886	0.320798
coffee_current_moderate	spinal vs CTR	1.01193	0.713815	1.43455	0.946898
coffee_current_moderate	spinal vs bulbar	0.721303	0.389365	1.33622	0.299002
coffee_current_high	bulbar vs CTR	0.785718	0.170411	3.62273	0.757123
coffee_current_high	spinal vs CTR	0.902344	0.397541	2.04815	0.805905
coffee_current_high	spinal vs bulbar	0.870829	0.188978	4.01287	0.859168
coffee_past_few	bulbar vs CTR	0.200003	0.0183439	2.18062	0.186703
coffee_past_few	spinal vs CTR	0.177776	0.0193785	1.6309	0.126651
coffee_past_few	spinal vs bulbar	1.12499	0.344584	3.67286	0.845314
coffee_past_moderate	bulbar vs CTR	7641.41	6.25084e-32	9.34132e+38	0.828273
coffee_past_moderate	spinal vs CTR	7731.39	6.35637e-32	9.40385e+38	0.828041
coffee_past_moderate	spinal vs bulbar	0.988485	0.29928	3.26485	0.984842
coffee_past_high	bulbar vs CTR	0.000504975	1.12299e-26	2.27071e+19	0.775458
coffee_past_high	spinal vs CTR	0.542944	0.0524783	5.61734	0.608434
coffee_past_high	spinal vs bulbar	0.000368817	4.2648e-40	3.1895e+32	0.851468

### Sheet: SuppTable8
Supplementary Table 8: Timeline weight analyses based on linear mixed-effect models with different covariates.
Df=degrees of freedom; status=ALS or control; ALS=Amyotrophic Lateral Sclerosis; CTR=Control; P = P-value
Model 1 (ALS only, before onset): Weight ~ time * gender + (1|D)
	Chisq	Df	P
time	5.21312	2	0.073788
gender	131.606	1	1.82473e-30
time:gender	9.38447	2	0.00916617
Model 2 (male, before onset): Weight ~ status * time + (1|D)
	Chisq	Df	P
status	0.099704	1	0.752185
time	31.6324	2	1.35243e-07
status:time	14.2699	2	0.000796766
Model 3 (female, before onset): Weight ~ status * time + (1|D)
	Chisq	Df	P
status	0.764947	1	0.381785
time	50.0164	2	1.37748e-11
status:time	5.45431	2	0.0654051
Model 4 (all time points): Weight ~ status * time * gender + (1|D)
	Chisq	Df	P
status	0.0869469	1	0.768095
time	29.3083	2	4.32296e-07
gender	85.3076	1	2.55381e-20
status:time	13.2188	2	0.00134762
status:gender	0.205744	1	0.650124
time:gender	1.47605	2	0.478056
status:time:gender	0.714841	2	0.699478
